# Proteogenomic analysis of 5,411 plasma proteins in sickle cell disease patients

**DOI:** 10.64898/2026.04.06.26350255

**Authors:** Cristian Groza, Arnaud Chignon, Ken Sin Lo, Vanessa Bellegarde, Pablo Bartolucci, Guillaume Lettre

**Affiliations:** Université de Montréal, 2900 Boul. Édouard-Montpetit, Montréal, Québec, H3T 1J4, Canada; Montreal Heart Institute, 5000 Bélanger Street, Montréal, Québec, H1T 1C8, Canada; Red Cell Genetic Disease Unit, Hôpital Henri-Mondor, Assistance Publique-Hôpitaux de Paris (AP-HP), Université Paris Est, IMRB - U955 - Équipe no 2, Créteil, France

**Keywords:** Sickle cell disease, proteome, pQTL, fetal hemoglobin

## Abstract

There are few therapeutic options to treat patients with sickle cell disease (SCD), a blood disorder caused by mutations in the β-globin gene that affects >7M individuals worldwide. Combining human genetics and high-throughput proteomics can help identify new drug targets. Here, we present results from a proteogenomic analysis of the plasma proteome in SCD patients. We measured the levels of 5,411 plasma proteins and tested their associations with common genetic variation in 343 SCD patients. After conditional analyses, we identified 560 protein quantitative trait loci (pQTL), including 58 (10%) that are novel. Many of these pQTL are not specific to SCD patients and associate with clinically relevant traits in non-SCD African Americans from the Million Veteran Program (e.g. hemoglobin concentration, triglycerides). The effect sizes of the pQTL is largely concordant between SCD and non-SCD individuals, although we found examples (e.g. APOL1, haptoglobin) with evidence of heterogeneity that suggests an interaction between the plasma proteome and the SCD genotype. Finally, we combine pQTL and genome-wide association study results for fetal hemoglobin (HbF) in a Mendelian randomization analysis to prioritize five proteins that may increase HbF production (ENPP5, LBP, NAAA, PT3X, ZP3).

## Supplementary Tables for "Proteogenomic analysis of 5,411 plasma proteins in sickle cell disease patients"

### Sheet: Table S1
Table S1. Demographic and clinical characteristics of the HbSS participants included in this study.
	GEN-MOD HbSS participants with protein and genotype data (N=343)	GEN-MOD HbSS participants with genotype data (N=400)	Cooperative Study of Sickle Cell Disease (CSSCD)(N=1572)
Sex (males/females)	157/186	182/218	748/824
Age, years (mean ± SD)	31 ± 9	31 ± 9	14 ± 12
Beta-globin genotype	HbSS (100%)	HbSS (100%)	HbSS (100%)
Fetal hemoglobin, % (mean± SD)	6.7 ± 4.9	6.7 ± 4.8	6.5 ± 4.6
Leg ulcer (cases/controls, >=12yo)	24/257	28/286	185/586
Stroke (cases/controls, all)	13/330	13/377	104/1147
Avascular necrosis (cases/controls, >=12yo)	81/200	90/224	204/590
Cholecystectomy (cases/controls, >=12yo)	175/168	196/196	70/551
Priapism (cases/controls, >=12yo, male-only)	37/86	40/106	74/196
Hydroxyurea usage (baseline)	0	0	0

### Sheet: Table S2
Table S2. Independent protein quantitative trait loci (pQTL) in GEN-MOD after conditional analysis. The pQTL genome-wide summary statistics are accompanied by the conditioned statistics (cond., see Methods). Each pQTL is described by the associated protein name, its relative location to the gene (cis/trans), and replication in Tahir et al., JCI, 2024 [JHS] or Sun et al., Nature, 2023 [UKBB]. VariantID are the coordinates and alleles on build GRCh38.
VariantID	Protein	Location	Effect allele	Effect allele frequency	BETA	SE	P	BETA cond.	SE cond.	P cond.	Tahir et al. (JHS) or Sun et al. (UKBB)
chr1:10380979:A:G	PGD	cis	G	0.058	0.87	0.15	1.5e-08	0.87	0.15	1.5e-08	Known
chr1:116667652:A:T	IGSF3	cis	T	0.315	0.522	0.081	4.19e-10	0.522	0.081	4.19e-10	Known
chr1:117061994:G:A	TTF2	cis	A	0.182	0.529	0.09	1.07e-08	0.529	0.09	1.07e-08	Known
chr1:117170136:A:G	VTCN1	cis	G	0.073	1.479	0.132	8.15e-25	1.479	0.132	8.15e-25	Known
chr1:147652507:T:G	ACP6	cis	T	0.23	-0.853	0.08	4.84e-23	-0.853	0.08	4.84e-23	Known
chr1:153344676:A:C	PGLYRP4	cis	C	0.226	0.597	0.089	7.96e-11	0.597	0.089	7.96e-11	Known
chr1:153346340:G:T	PGLYRP3	cis	T	0.14	1.019	0.09	3.13e-25	1.019	0.09	3.13e-25	Novel
chr1:154452980:G:A	IL6R	cis	A	0.082	1.369	0.131	3.13e-22	1.369	0.131	3.13e-22	Known
chr1:155185239:G:A	MUC1	cis	G	0.413	-0.509	0.068	9.25e-13	-0.509	0.068	9.25e-13	Novel
chr1:156752632:G:C	HDGF	cis	C	0.067	1.327	0.134	1.95e-20	1.327	0.134	1.95e-20	Known
chr1:157553572:C:A	FCRL5	cis	A	0.344	-0.485	0.077	8.57e-10	-0.485	0.077	8.57e-10	Known
chr1:157699488:C:T	FCRL3	cis	C	0.407	-0.829	0.067	7.04e-29	-0.829	0.067	7.04e-29	Known
chr1:157750219:G:A	FCRL2	cis	A	0.108	1.026	0.118	1.61e-16	1.026	0.118	1.61e-16	Known
chr1:157768692:A:T	FCRL2	cis	T	0.048	-0.986	0.168	1.01e-08	-1.008	0.159	6.96e-10	Known
chr1:157770637:CAG:C	FCRL2	cis	C	0.019	-1.585	0.282	4.21e-08	-1.541	0.251	2.46e-09	Known
chr1:159804618:T:C	FCRL6	cis	C	0.439	-0.657	0.068	2.68e-19	-0.657	0.068	2.68e-19	Known
chr1:159826722:C:T	SLAMF8	cis	T	0.076	-0.966	0.136	9.45e-12	-0.966	0.136	9.45e-12	Known
chr1:161509955:A:G	FCGR2B	cis	A	0.445	-0.522	0.07	9.61e-13	-0.522	0.07	9.61e-13	Known
chr1:161510928:G:A	FCGR2A	cis	A	0.035	1.371	0.208	1.98e-10	1.371	0.208	1.98e-10	Known
chr1:161720991:C:A	FCRLB	cis	C	0.321	-0.771	0.069	1.31e-24	-0.771	0.069	1.31e-24	Known
chr1:171646066:C:T	MYOC	cis	T	0.061	-0.794	0.14	3.12e-08	-0.794	0.14	3.12e-08	Known
chr1:17299036:T:C	PADI4	cis	T	0.249	0.528	0.088	5.99e-09	0.528	0.088	5.99e-09	Known
chr1:175067618:T:C	TNN	cis	C	0.016	2.512	0.355	9.93e-12	2.653	0.32	3.26e-15	Known
chr1:175120520:G:A	TNN	cis	A	0.042	-1.079	0.192	4.4e-08	-1.042	0.178	1.13e-08	Known
chr1:175123538:C:T	TNN	cis	C	0.402	0.565	0.078	4.42e-12	0.565	0.078	4.42e-12	Known
chr1:179904688:C:G	TOR1AIP1	cis	C	0.488	-0.712	0.07	1.96e-21	-0.712	0.07	1.96e-21	Known
chr1:182845287:A:G	NPL	cis	G	0.121	-0.661	0.114	1.5e-08	-0.661	0.114	1.5e-08	Known
chr1:196708613:G:GA	CFH	cis	G	0.392	-0.55	0.079	2.49e-11	-0.55	0.079	2.49e-11	Known
chr1:196853238:A:G	CFHR2	cis	G	0.394	-0.721	0.071	4.87e-21	-0.721	0.071	4.87e-21	Known
chr1:196879436:GT:G	CFHR4	cis	G	0.14	0.602	0.103	1.18e-08	0.54	0.09	4.94e-09	Known
chr1:196909002:C:T	CFHR4	cis	T	0.109	-1.064	0.104	2.34e-21	-1.064	0.104	2.34e-21	Known
chr1:196981673:G:T	CFHR4	cis	T	0.029	-1.448	0.228	7.07e-10	-1.275	0.221	1.85e-08	Known
chr1:196993372:G:T	CFHR2	cis	T	0.128	0.81	0.11	1.9e-12	0.571	0.101	3.68e-08	Known
chr1:197011759:C:G	CFHR5	cis	G	0.025	-1.47	0.236	1.63e-09	-1.47	0.236	1.63e-09	Known
chr1:198682954:C:T	PTPRC	cis	T	0.02	-1.555	0.268	1.58e-08	-1.555	0.268	1.58e-08	Known
chr1:203186754:G:C	CHI3L1	cis	G	0.36	-0.654	0.074	6.8e-17	-0.654	0.074	6.8e-17	Known
chr1:203200164:G:A	CHI3L1	cis	A	0.045	1.275	0.172	1.12e-12	1.075	0.159	6.24e-11	Known
chr1:203217736:TACTC:T	CHIT1	cis	T	0.115	-0.835	0.115	3.05e-12	-0.93	0.102	8.08e-18	Known
chr1:203229811:A:G	CHIT1	cis	G	0.252	-0.611	0.082	9.53e-13	-0.611	0.082	9.53e-13	Known
chr1:205843784:A:G	PM20D1	cis	G	0.379	-0.785	0.068	5.37e-26	-0.785	0.068	5.37e-26	Known
chr1:205843784:A:G	TOP1	trans	G	0.379	-0.674	0.073	3.62e-18	-0.674	0.073	3.62e-18	Known
chr1:205845357:G:A	PM20D1	cis	A	0.171	-0.574	0.099	1.66e-08	-0.499	0.083	5.18e-09	Known
chr1:206603106:G:A	EIF2D	cis	A	0.229	-0.721	0.086	1.6e-15	-0.721	0.086	1.6e-15	Novel
chr1:206685302:A:G	MAPKAPK2	cis	G	0.255	-0.718	0.081	7.69e-17	-0.718	0.081	7.69e-17	Known
chr1:21687978:G:T	RAP1GAP	cis	T	0.312	1.054	0.067	4.72e-42	1.054	0.067	4.72e-42	Novel
chr1:225889432:G:A	LEFTY2	cis	A	0.175	-0.507	0.089	2.84e-08	-0.507	0.089	2.84e-08	Known
chr1:248771686:G:A	LYPD8	cis	A	0.045	1.448	0.163	4.32e-17	1.006	0.157	5.08e-10	Known
chr1:248775221:G:T	LYPD8	cis	T	0.273	0.844	0.078	3.08e-23	0.844	0.078	3.08e-23	Known
chr1:27383368:G:T	CD164L2	cis	T	0.055	0.893	0.149	6.25e-09	0.893	0.149	6.25e-09	Known
chr1:32280390:C:T	LCK	cis	T	0.02	-1.559	0.279	4.68e-08	-1.559	0.279	4.68e-08	Novel
chr1:36468114:A:G	CSF3R	cis	G	0.017	2.18	0.279	8.47e-14	2.18	0.279	8.47e-14	Known
chr1:55063542:C:A	PCSK9	cis	A	0.012	-2.115	0.349	3.82e-09	-2.115	0.349	3.82e-09	Known
chr1:62604866:AGTTAATGTG:A	ANGPTL3	cis	A	0.411	-0.398	0.07	2.78e-08	-0.398	0.07	2.78e-08	Known
chr1:67054442:C:T	IL23R	cis	T	0.007	2.529	0.413	2.67e-09	2.529	0.413	2.67e-09	Novel
chr1:84570919:G:A	CTBS	cis	A	0.095	0.871	0.12	2.9e-12	0.871	0.12	2.9e-12	Known
chr1:86124895:T:G	COL24A1	cis	G	0.201	-1.225	0.072	2.24e-46	-1.225	0.072	2.24e-46	Known
chr1:89171264:C:T	GBP4	cis	T	0.159	-0.663	0.112	7.17e-09	-0.663	0.112	7.17e-09	Known
chr1:8949355:C:T	CA6	cis	T	0.156	-0.709	0.094	6.19e-13	-0.709	0.094	6.19e-13	Known
chr1:8968113:G:C	CA6	cis	C	0.379	0.443	0.069	4.91e-10	0.461	0.066	1.4e-11	Known
chr1:94530222:G:A	F3	cis	A	0.08	1.45	0.116	1.95e-29	1.45	0.116	1.95e-29	Known
chr10:116594318:G:T	PNLIPRP1	cis	T	0.188	-0.594	0.091	3.13e-10	-0.594	0.091	3.13e-10	Known
chr10:116638373:A:G	PNLIPRP2	cis	A	0.385	-1.031	0.058	1.39e-49	-1.031	0.058	1.39e-49	Known
chr10:11743248:A:G	ECHDC3	cis	G	0.397	-0.526	0.075	1.81e-11	-0.526	0.075	1.81e-11	Known
chr10:123891193:G:C	CPXM2	cis	C	0.382	-0.575	0.077	7.57e-13	-0.575	0.077	7.57e-13	Known
chr10:124461419:C:T	LHPP	cis	T	0.284	0.506	0.086	9.75e-09	0.506	0.086	9.75e-09	Known
chr10:133269306:C:T	ADAM8	cis	C	0.122	0.79	0.111	8.96e-12	0.79	0.111	8.96e-12	Known
chr10:133358288:T:C	PRAP1	cis	C	0.245	-0.773	0.081	2.84e-19	-0.773	0.081	2.84e-19	Known
chr10:26438309:T:A	APBB1IP	cis	T	0.456	0.447	0.078	2.76e-08	0.447	0.078	2.76e-08	Known
chr10:45598502:G:A	MSMB	cis	A	0.028	1.516	0.232	2.67e-10	1.516	0.232	2.67e-10	Known
chr10:49107848:A:G	VSTM4	cis	A	0.211	1.037	0.079	1.57e-31	1.037	0.079	1.57e-31	Novel
chr10:50247367:G:A	ASAH2	cis	A	0.315	-0.699	0.065	6.03e-23	-0.699	0.065	6.03e-23	Known
chr10:52771466:C:T	MBL2	cis	T	0.224	-1.254	0.066	1.31e-53	-1.254	0.066	1.31e-53	Known
chr10:52774837:C:T	MBL2	cis	T	0.255	0.675	0.085	4.53e-14	0.441	0.067	1.59e-10	Known
chr10:68283050:CT:C	PBLD	cis	C	0.305	0.555	0.084	1.94e-10	0.555	0.084	1.94e-10	Known
chr10:79946568:A:G	SFTPD	cis	G	0.401	-0.878	0.06	1.71e-37	-0.878	0.06	1.71e-37	Known
chr10:80002709:A:G	SFTPD	cis	G	0.211	0.757	0.087	1.34e-16	0.53	0.068	1.36e-13	Known
chr10:86940378:C:T	MMRN2	cis	T	0.042	-1.111	0.177	1.25e-09	-1.111	0.177	1.25e-09	Novel
chr10:86962641:A:T	SNCG	cis	T	0.16	-1.113	0.082	2.26e-33	-1.113	0.082	2.26e-33	Known
chr10:89010797:A:G	FAS	cis	G	0.015	-2.394	0.271	7.75e-17	-2.394	0.271	7.75e-17	Known
chr11:102842889:T:C	MMP3	cis	T	0.319	-0.526	0.059	3.84e-17	-0.526	0.059	3.84e-17	Known
chr11:111774112:G:A	LAYN	cis	A	0.019	-1.838	0.248	1.14e-12	-1.838	0.248	1.14e-12	Known
chr11:117211047:C:G	PCSK7	cis	C	0.375	0.85	0.066	1.63e-30	0.85	0.066	1.63e-30	Known
chr11:118141436:C:T	SCN4B	cis	T	0.13	1.206	0.093	1.99e-31	1.206	0.093	1.99e-31	Known
chr11:118631774:GC:G	TREH	cis	G	0.141	-0.631	0.108	1.34e-08	-0.68	0.082	4.29e-15	Known
chr11:118659593:C:T	TREH	cis	T	0.051	1.632	0.158	1.08e-21	1.57	0.152	7.56e-22	Known
chr11:118683391:A:G	TREH	cis	G	0.3	0.929	0.062	1.19e-38	0.929	0.062	1.19e-38	Known
chr11:120228970:G:A	OAF	cis	G	0.472	0.522	0.071	1.9e-12	0.522	0.071	1.9e-12	Novel
chr11:130411593:G:A	ADAMTS8	cis	G	0.312	-0.465	0.082	2.73e-08	-0.465	0.082	2.73e-08	Known
chr11:130449211:T:G	ADAMTS15	cis	G	0.114	-0.952	0.112	8.1e-16	-0.952	0.112	8.1e-16	Known
chr11:18225372:G:A	SAA4	cis	A	0.035	-1.607	0.197	9.37e-15	-1.197	0.155	1.53e-13	Known
chr11:18231629:C:T	SAA4	cis	C	0.306	1.067	0.071	4.39e-39	1.067	0.071	4.39e-39	Known
chr11:34897640:A:C	APIP	cis	A	0.175	0.969	0.09	3.91e-23	0.969	0.09	3.91e-23	Novel
chr11:34900868:T:C	APIP	cis	C	0.391	-0.602	0.068	7.09e-17	-0.392	0.064	2.62e-09	Novel
chr11:57376679:G:C	PRG3	cis	G	0.155	-0.977	0.094	4e-22	-0.977	0.094	4e-22	Known
chr11:57389932:A:G	PAPPA	trans	A	0.364	-0.55	0.075	2.08e-12	-0.55	0.075	2.08e-12	Known
chr11:57389932:A:G	PRG2	cis	A	0.364	-0.708	0.07	4.78e-21	-0.708	0.07	4.78e-21	Known
chr11:59863993:AC:A	TCN1	cis	A	0.025	-1.629	0.223	2.09e-12	-1.629	0.223	2.09e-12	Known
chr11:60929497:G:A	TMEM132A	cis	A	0.235	0.842	0.083	3.32e-21	0.842	0.083	3.32e-21	Known
chr11:61008737:C:T	CD6	cis	C	0.462	0.721	0.069	2.33e-22	0.721	0.069	2.33e-22	Known
chr11:617967:C:G	CDHR5	cis	C	0.07	1.47	0.122	7.01e-28	1.47	0.122	7.01e-28	Known
chr11:629706:C:T	CDHR5	cis	T	0.048	-1.367	0.164	2.85e-15	-1.2	0.136	9.51e-17	Known
chr11:65888811:G:A	CTSW	cis	G	0.494	0.831	0.064	6.44e-31	0.831	0.064	6.44e-31	Novel
chr11:6617109:G:A	TPP1	cis	A	0.015	1.815	0.27	8.31e-11	1.815	0.27	8.31e-11	Known
chr11:67647692:C:G	ACY3	cis	G	0.073	1.402	0.138	3.1e-21	1.402	0.138	3.1e-21	Known
chr11:68633911:A:G	GAL	cis	G	0.243	0.85	0.079	2.16e-23	0.85	0.079	2.16e-23	Known
chr11:68691116:C:T	GAL	cis	T	0.176	-0.701	0.1	1.26e-11	-0.551	0.086	6.43e-10	Known
chr11:72139110:CTA:C	FOLR3	cis	CTA	0.305	1.202	0.051	5.16e-72	1.202	0.051	5.16e-72	Known
chr11:7657645:C:T	CYB5R2	cis	T	0.273	-0.654	0.083	6.61e-14	-0.654	0.083	6.61e-14	Known
chr11:77897508:A:T	AAMDC	cis	T	0.127	-1.028	0.098	2.99e-22	-1.028	0.098	2.99e-22	Known
chr12:10093697:T:C	CLEC7A	cis	T	0.402	-0.55	0.073	5.51e-13	-0.498	0.068	2e-12	Known
chr12:10118488:A:C	CLEC7A	cis	C	0.015	-1.838	0.319	2.04e-08	-1.791	0.287	1.42e-09	Known
chr12:10123383:A:G	CLEC7A	cis	G	0.169	0.773	0.092	1.1e-15	0.773	0.092	1.1e-15	Known
chr12:10320085:C:T	KLRD1	cis	T	0.487	-0.641	0.071	2.11e-17	-0.641	0.071	2.11e-17	Known
chr12:10379297:C:T	KLRK1	cis	C	0.446	0.514	0.079	3.05e-10	0.514	0.079	3.05e-10	Known
chr12:10847181:C:T	PRR4	cis	T	0.147	-0.898	0.105	3.95e-16	-0.898	0.105	3.95e-16	Known
chr12:109581533:C:T	MMAB	cis	T	0.176	-0.604	0.107	4.06e-08	-0.604	0.107	4.06e-08	Novel
chr12:118067592:T:C	VSIG10	cis	C	0.147	0.826	0.109	3.11e-13	0.826	0.109	3.11e-13	Known
chr12:40744303:A:T	CNTN1	cis	T	0.086	0.774	0.129	6.14e-09	0.774	0.129	6.14e-09	Known
chr12:47194625:T:C	AMIGO2	cis	C	0.421	0.469	0.077	3.05e-09	0.469	0.077	3.05e-09	Known
chr12:48028448:A:G	COL2A1	cis	G	0.5	-0.684	0.063	1.01e-23	-0.684	0.063	1.01e-23	Known
chr12:48121937:C:T	COL2A1	cis	C	0.485	0.586	0.066	4.26e-17	0.552	0.078	9.69e-12	Known
chr12:49295097:C:G	PRPH	cis	G	0.098	1.049	0.117	3.06e-17	1.049	0.117	3.06e-17	Novel
chr12:56361274:A:G	APOF	cis	A	0.341	1.194	0.048	4.13e-77	1.194	0.048	4.13e-77	Known
chr12:6816241:C:T	CD4	cis	T	0.211	-0.628	0.091	3.23e-11	-0.628	0.091	3.23e-11	Known
chr12:68932767:C:T	CPM	cis	C	0.414	0.594	0.075	3.83e-14	0.594	0.075	3.83e-14	Known
chr12:7068568:T:C	C1S	cis	C	0.111	-1.111	0.118	9.47e-19	-1.111	0.118	9.47e-19	Known
chr12:71149590:T:C	TSPAN8	cis	T	0.12	0.633	0.112	3.64e-08	0.633	0.112	3.64e-08	Known
chr12:7131705:C:T	CLSTN3	cis	C	0.466	0.449	0.073	2.69e-09	0.449	0.073	2.69e-09	Known
chr12:7760079:A:G	CLEC4C	cis	G	0.351	0.497	0.08	1.71e-09	0.497	0.08	1.71e-09	Known
chr12:8443346:G:A	CLEC6A	cis	G	0.233	-0.51	0.091	4.5e-08	-0.51	0.091	4.5e-08	Known
chr12:8513522:A:T	CLEC4D	cis	T	0.184	0.832	0.092	1.16e-17	0.832	0.092	1.16e-17	Known
chr12:9182820:A:T	PZP	cis	T	0.198	-0.773	0.085	1.22e-17	-0.773	0.085	1.22e-17	Known
chr12:9979684:C:T	CLEC12A	cis	T	0.364	0.601	0.073	4.49e-15	0.601	0.073	4.49e-15	Known
chr13:113102878:C:A	F7	cis	A	0.197	-0.608	0.097	1.31e-09	-0.608	0.097	1.31e-09	Known
chr13:113310858:AGCC:A	LAMP1	cis	A	0.047	-1.199	0.187	5.21e-10	-1.199	0.187	5.21e-10	Known
chr13:24310460:T:C	C1QTNF9	cis	T	0.337	0.631	0.082	1.48e-13	0.462	0.076	3.93e-09	Known
chr13:24319347:T:G	C1QTNF9	cis	G	0.192	-1.04	0.079	8.38e-32	-1.04	0.079	8.38e-32	Known
chr13:24321299:G:A	C1QTNF9	cis	A	0.093	1	0.118	1.02e-15	0.871	0.094	2.77e-18	Known
chr13:46134156:T:C	LCP1	cis	T	0.233	1.156	0.069	2.59e-45	1.156	0.069	2.59e-45	Known
chr13:52141758:C:CT	NEK3	cis	CT	0.252	0.898	0.073	1.85e-28	0.898	0.073	1.85e-28	Novel
chr13:53028327:G:A	OLFM4	cis	A	0.219	-0.756	0.088	3.3e-16	-0.756	0.088	3.3e-16	Known
chr13:59453116:T:C	PCDH17	trans	C	0.385	0.538	0.077	2.23e-11	0.538	0.077	2.23e-11	Known
chr13:91764804:T:C	GPC5	cis	C	0.458	-0.743	0.069	1.8e-23	-0.743	0.069	1.8e-23	Known
chr14:20472675:A:G	PNP	cis	G	0.23	-0.735	0.079	2.85e-18	-0.735	0.079	2.85e-18	Novel
chr14:20501164:CACTT:C	RNASE10	cis	C	0.143	0.912	0.093	3.81e-20	0.613	0.084	2.85e-12	Known
chr14:20504343:C:T	RNASE10	cis	T	0.313	-0.829	0.068	2.3e-28	-0.829	0.068	2.3e-28	Known
chr14:20690882:C:G	ANG	cis	G	0.461	0.49	0.082	7.25e-09	0.49	0.082	7.25e-09	Known
chr14:20954062:T:C	RNASE3	cis	C	0.064	-1.28	0.147	1.91e-16	-1.28	0.147	1.91e-16	Known
chr14:41833918:T:A	LRFN2	trans	A	0.169	1.301	0.082	2.55e-42	1.301	0.082	2.55e-42	Known
chr14:55157966:T:C	LGALS3	cis	C	0.121	0.743	0.12	1.72e-09	0.743	0.12	1.72e-09	Known
chr14:65330128:G:C	FUT8	cis	G	0.478	0.749	0.065	7.29e-26	0.749	0.065	7.29e-26	Known
chr14:69498452:T:C	PLEKHD1	cis	C	0.207	0.596	0.092	4.09e-10	0.596	0.092	4.09e-10	Novel
chr14:69888141:A:C	SMOC1	cis	A	0.458	-0.447	0.076	1.24e-08	-0.447	0.076	1.24e-08	Known
chr14:73996857:C:T	ENTPD5	cis	T	0.073	-0.832	0.148	3.93e-08	-0.832	0.148	3.93e-08	Known
chr14:94469278:AC:A	SERPINA9	cis	A	0.079	-0.873	0.138	9.56e-10	-0.873	0.138	9.56e-10	Known
chr14:94469291:G:A	SERPINA9	cis	A	0.076	-0.797	0.14	2.79e-08	-0.899	0.129	1.83e-11	Known
chr14:94509525:C:T	SERPINA12	cis	T	0.109	1.447	0.083	5.54e-48	1.447	0.083	5.54e-48	Known
chr14:94587554:C:T	SERPINA5	cis	C	0.418	-0.482	0.074	2.6e-10	-0.482	0.074	2.6e-10	Known
chr15:40766868:T:C	GCHFR	cis	C	0.169	0.533	0.094	3.68e-08	0.533	0.094	3.68e-08	Known
chr15:40771326:A:G	DNAJC17	cis	G	0.16	-0.644	0.092	1.44e-11	-0.644	0.092	1.44e-11	Novel
chr15:45136514:C:T	PIK3AP1	trans	T	0.015	-2.162	0.315	3.72e-11	-2.162	0.315	3.72e-11	Novel
chr15:73706963:G:GT	CD276	cis	GT	0.413	-0.871	0.063	2.79e-34	-0.871	0.063	2.79e-34	Known
chr15:75689210:G:A	CSPG4	cis	A	0.09	-0.754	0.128	1.02e-08	-0.754	0.128	1.02e-08	Known
chr15:78944951:C:T	CTSH	cis	T	0.023	-1.517	0.243	1.37e-09	-1.609	0.204	4.44e-14	Known
chr15:78946269:G:GT	CTSH	cis	GT	0.185	-0.834	0.08	4.26e-22	-0.834	0.08	4.26e-22	Known
chr15:85578076:T:C	AKAP13	cis	T	0.421	0.883	0.062	3.91e-36	0.883	0.062	3.91e-36	Novel
chr16:1204369:C:T	TPSAB1	cis	T	0.007	2.559	0.432	8.32e-09	2.426	0.413	1.07e-08	Known
chr16:1244821:A:G	TPSAB1	cis	G	0.426	0.497	0.072	2.89e-11	0.497	0.072	2.89e-11	Known
chr16:161106:T:G	HBZ	cis	T	0.187	0.992	0.087	1.56e-25	0.992	0.087	1.56e-25	Known
chr16:180482:C:G	HBQ1	cis	G	0.262	-0.527	0.084	1.36e-09	-0.527	0.084	1.36e-09	Known
chr16:28496727:A:G	APOBR	cis	G	0.405	-0.813	0.07	2.34e-26	-0.813	0.07	2.34e-26	Known
chr16:30479194:G:A	ITGAL	cis	A	0.032	1.843	0.226	8.96e-15	1.843	0.226	8.96e-15	Known
chr16:3067563:A:C	IL32	cis	C	0.034	1.908	0.19	8.64e-21	1.908	0.19	8.64e-21	Known
chr16:31066014:G:A	PRSS53	cis	A	0.235	0.685	0.079	2.63e-16	0.685	0.079	2.63e-16	Known
chr16:31145991:AGGTATGGCAT:A	PRSS53	cis	A	0.22	-0.643	0.085	3.57e-13	-0.469	0.08	1.36e-08	Known
chr16:5060119:C:G	C16orf89	cis	G	0.039	1.143	0.197	1.59e-08	1.143	0.197	1.59e-08	Novel
chr16:67973672:A:T	DPEP2	cis	T	0.194	0.892	0.089	8.15e-21	0.892	0.089	8.15e-21	Known
chr16:69711242:G:A	NQO1	cis	A	0.173	-0.824	0.093	5.18e-17	-0.824	0.093	5.18e-17	Novel
chr16:87867703:G:C	CA5A	cis	C	0.284	0.502	0.084	5.22e-09	0.502	0.084	5.22e-09	Known
chr16:88811768:C:A	APRT	cis	A	0.08	-0.82	0.14	1.3e-08	-0.82	0.14	1.3e-08	Known
chr16:89639923:A:AC	DPEP1	cis	A	0.413	-0.603	0.065	4.53e-18	-0.603	0.065	4.53e-18	Known
chr16:89654501:T:A	DPEP1	cis	T	0.487	0.461	0.069	9.43e-11	0.379	0.064	6.75e-09	Known
chr17:14346998:GGC:G	HS3ST3B1	cis	G	0.047	-1.094	0.184	6.79e-09	-1.094	0.184	6.79e-09	Known
chr17:1635994:G:A	SCARF1	cis	G	0.483	0.417	0.074	3.43e-08	0.417	0.074	3.43e-08	Known
chr17:16463968:A:T	LRRC75A	cis	A	0.436	0.483	0.077	1e-09	0.483	0.077	1e-09	Novel
chr17:18360257:C:A	SHMT1	cis	A	0.43	0.477	0.073	3.07e-10	0.477	0.073	3.07e-10	Known
chr17:27644952:G:A	LGALS9	cis	A	0.182	-0.59	0.092	5.58e-10	-0.59	0.092	5.58e-10	Known
chr17:34260212:T:C	CCL11	cis	C	0.044	-0.925	0.158	1.08e-08	-0.925	0.158	1.08e-08	Known
chr17:34320725:T:C	CCL8	cis	C	0.045	-1.251	0.171	2.11e-12	-1.251	0.171	2.11e-12	Known
chr17:35977569:C:A	CCL16	cis	A	0.093	-1.063	0.127	2.03e-15	-0.942	0.088	3.45e-23	Known
chr17:35980444:T:C	CCL16	cis	C	0.12	1.466	0.088	2.34e-45	1.466	0.088	2.34e-45	Known
chr17:35994126:GT:G	CCL23	cis	G	0.362	-0.464	0.078	8.02e-09	-0.464	0.078	8.02e-09	Known
chr17:36000884:T:G	CCL15	cis	T	0.404	-0.859	0.063	7.6e-34	-0.859	0.063	7.6e-34	Known
chr17:36064257:A:G	CCL18	cis	G	0.375	0.514	0.08	4.74e-10	0.514	0.08	4.74e-10	Known
chr17:36094811:G:A	CCL3	cis	A	0.052	1.7	0.159	5.77e-23	1.7	0.159	5.77e-23	Known
chr17:42855035:T:C	AOC3	cis	C	0.268	-0.837	0.078	5.65e-23	-0.837	0.078	5.65e-23	Known
chr17:46357059:C:G	LRRC37A2	cis	G	0.383	0.653	0.073	2.43e-17	0.653	0.073	2.43e-17	Known
chr17:4786018:G:C	VMO1	cis	C	0.133	-0.908	0.093	9.46e-20	-0.908	0.093	9.46e-20	Known
chr17:50824531:G:C	WFIKKN2	cis	C	0.159	-0.738	0.095	1.09e-13	-0.738	0.095	1.09e-13	Known
chr17:56991671:G:A	SCPEP1	cis	G	0.382	0.419	0.075	4.62e-08	0.419	0.075	4.62e-08	Known
chr17:63487664:G:A	ACE	cis	G	0.184	0.77	0.094	7.31e-15	0.77	0.094	7.31e-15	Known
chr17:64058300:A:G	ERN1	cis	G	0.076	-0.908	0.135	8.02e-11	-0.908	0.135	8.02e-11	Known
chr17:7093381:G:A	CLEC10A	cis	A	0.153	-0.806	0.102	5.69e-14	-0.806	0.102	5.69e-14	Known
chr17:7125459:C:T	ASGR2	cis	T	0.054	-0.963	0.153	9.78e-10	-0.963	0.153	9.78e-10	Known
chr17:74541755:A:G	CD300C	cis	A	0.136	0.637	0.105	3.92e-09	0.637	0.105	3.92e-09	Known
chr17:74704804:A:G	CD300LF	cis	G	0.303	1.171	0.052	1.8e-67	1.171	0.052	1.8e-67	Known
chr17:75876888:A:AG	TRIM47	cis	AG	0.395	-0.468	0.08	1.32e-08	-0.468	0.08	1.32e-08	Novel
chr17:7626584:G:A	SAT2	cis	A	0.069	-1.123	0.138	7.77e-15	-1.123	0.138	7.77e-15	Known
chr17:79732608:G:A	ENPP7	cis	A	0.302	-0.6	0.076	6.63e-14	-0.6	0.076	6.63e-14	Known
chr17:80209612:T:C	SGSH	cis	T	0.208	-0.552	0.097	2.71e-08	-0.552	0.097	2.71e-08	Known
chr17:82316727:T:C	CD7	cis	C	0.019	1.884	0.294	5.16e-10	1.884	0.294	5.16e-10	Known
chr18:287705:T:G	CLUL1	cis	G	0.329	0.558	0.081	3.49e-11	0.558	0.081	3.49e-11	Known
chr18:32181983:C:T	MEP1B	cis	C	0.316	0.543	0.079	4.35e-11	0.429	0.065	1.61e-10	Known
chr18:32217958:C:T	MEP1B	cis	T	0.395	-0.782	0.065	1.43e-27	-0.782	0.065	1.43e-27	Known
chr18:333009:G:C	COLEC12	cis	C	0.012	-2.163	0.331	2.67e-10	-2.163	0.331	2.67e-10	Known
chr18:616576:G:A	CLUL1	cis	G	0.235	-0.579	0.087	1.37e-10	-0.592	0.08	1.5e-12	Known
chr18:63987229:A:G	SERPINB8	cis	G	0.389	-0.503	0.074	6.54e-11	-0.503	0.074	6.54e-11	Known
chr18:71717458:C:T	CBLN2	cis	T	0.098	0.895	0.12	8.21e-13	0.895	0.12	8.21e-13	Novel
chr19:13764607:C:T	MRI1	cis	T	0.051	-1.123	0.164	3.85e-11	-1.123	0.164	3.85e-11	Known
chr19:15476374:C:T	PGLYRP2	cis	T	0.315	-0.836	0.069	8.24e-28	-0.836	0.069	8.24e-28	Known
chr19:18171525:C:T	IFI30	cis	T	0.287	-0.52	0.08	2.57e-10	-0.52	0.08	2.57e-10	Known
chr19:35529215:C:T	SBSN	cis	T	0.222	0.522	0.09	1.55e-08	0.522	0.09	1.55e-08	Known
chr19:35768513:G:A	PROSER3	cis	A	0.175	0.568	0.098	1.4e-08	0.568	0.098	1.4e-08	Novel
chr19:35856371:G:A	KIRREL2	cis	A	0.083	-0.827	0.139	6.69e-09	-0.827	0.139	6.69e-09	Known
chr19:39736549:T:C	CLC	cis	T	0.206	-0.579	0.094	2.16e-09	-0.579	0.094	2.16e-09	Novel
chr19:40777460:C:G	MIA	cis	C	0.22	1.055	0.079	2.96e-32	1.055	0.079	2.96e-32	Known
chr19:41522282:G:C	CEACAM21	cis	C	0.278	0.645	0.075	4.94e-16	0.464	0.079	8.89e-09	Known
chr19:41551234:G:T	CEACAM21	cis	T	0.462	-0.517	0.07	1.34e-12	-0.592	0.057	4.56e-22	Known
chr19:41577497:A:C	CEACAM21	cis	A	0.099	-0.969	0.111	1.18e-16	-0.969	0.111	1.18e-16	Known
chr19:41584323:A:T	CEACAM21	cis	T	0.07	1.052	0.139	4.6e-13	0.824	0.136	4.05e-09	Known
chr19:41758373:A:C	CEACAM8	cis	C	0.103	-0.669	0.111	3.98e-09	-0.669	0.111	3.98e-09	Known
chr19:42523036:G:C	CEACAM1	cis	C	0.362	-1.117	0.058	1.23e-54	-1.117	0.058	1.23e-54	Known
chr19:42893830:C:T	PSG1	cis	T	0.455	-0.487	0.072	7.23e-11	-0.487	0.072	7.23e-11	Known
chr19:43576907:G:GGGCC	PINLYP	cis	G	0.382	-0.704	0.076	3.29e-18	-0.704	0.076	3.29e-18	Known
chr19:43665370:T:C	PLAU	trans	C	0.128	-0.97	0.112	2.74e-16	-0.97	0.112	2.74e-16	Known
chr19:44524753:G:GT	CEACAM20	cis	GT	0.012	2.286	0.375	3.07e-09	2.286	0.375	3.07e-09	Novel
chr19:44643102:T:C	PVR	cis	C	0.45	-0.573	0.071	1.85e-14	-0.573	0.071	1.85e-14	Known
chr19:4547359:C:G	LRG1	cis	C	0.178	0.572	0.097	8.73e-09	0.572	0.097	8.73e-09	Known
chr19:46111697:T:C	IGFL3	cis	C	0.092	-1.35	0.114	4.28e-27	-1.35	0.114	4.28e-27	Novel
chr19:48702851:C:G	KLK1	cis	G	0.455	0.905	0.06	1.7e-39	0.905	0.06	1.7e-39	Known
chr19:48702851:C:G	MUC2	trans	G	0.455	0.535	0.072	1.16e-12	0.535	0.072	1.16e-12	Known
chr19:48702851:C:G	PRSS27	trans	G	0.455	0.507	0.072	1.26e-11	0.507	0.072	1.26e-11	Known
chr19:48707612:A:G	ALPI	trans	A	0.431	0.544	0.069	4.04e-14	0.544	0.069	4.04e-14	Known
chr19:48832708:G:A	HSD17B14	cis	A	0.015	-2.121	0.366	1.65e-08	-2.096	0.329	6.31e-10	Known
chr19:48835841:T:C	HSD17B14	cis	T	0.424	0.604	0.072	2.09e-15	0.604	0.072	2.09e-15	Known
chr19:49365794:T:G	DKKL1	cis	G	0.3	-0.958	0.062	1.28e-40	-0.627	0.056	4.67e-25	Known
chr19:49381748:G:A	DKKL1	cis	A	0.461	-0.429	0.071	4.66e-09	0.477	0.079	4.57e-09	Known
chr19:49388561:A:G	DKKL1	cis	A	0.392	1.065	0.054	9.73e-58	1.065	0.054	9.73e-58	Known
chr19:50833097:A:T	KLK15	cis	T	0.141	-0.635	0.107	6.92e-09	-0.635	0.107	6.92e-09	Known
chr19:51031874:A:G	KLK12	cis	G	0.34	-0.923	0.064	5.99e-37	-0.923	0.064	5.99e-37	Known
chr19:51120687:G:A	SIGLEC9	cis	A	0.077	1.056	0.126	2.07e-15	0.729	0.1	1.9e-12	Known
chr19:51121926:G:C	SIGLEC9	cis	C	0.402	-0.462	0.079	1.42e-08	-0.745	0.067	8.52e-25	Known
chr19:51127228:C:A	SIGLEC9	cis	A	0.38	-1.012	0.064	1.58e-41	-1.012	0.064	1.58e-41	Known
chr19:51144513:A:G	SIGLEC7	cis	G	0.06	1.184	0.149	4.01e-14	1.184	0.149	4.01e-14	Known
chr19:51225385:A:G	CD33	cis	A	0.453	-0.96	0.063	2.25e-39	-0.96	0.063	2.25e-39	Known
chr19:51233128:G:C	CD33	cis	C	0.083	-1.002	0.126	2.95e-14	-0.626	0.106	1.03e-08	Known
chr19:51415106:A:G	SIGLEC10	cis	G	0.391	-0.552	0.073	3.81e-13	-0.552	0.073	3.81e-13	Known
chr19:51625256:C:T	SIGLEC5	cis	T	0.067	-0.828	0.148	4.55e-08	-0.93	0.138	8.26e-11	Known
chr19:51627866:A:G	SIGLEC5	cis	G	0.098	-0.74	0.129	2.48e-08	-0.74	0.129	2.48e-08	Known
chr19:54042277:T:C	VSTM1	cis	C	0.394	-0.612	0.072	5.15e-16	-0.432	0.064	8.83e-11	Known
chr19:54063999:A:G	VSTM1	cis	A	0.45	0.683	0.067	3.33e-21	0.683	0.067	3.33e-21	Known
chr19:54244555:T:C	LILRA6	cis	C	0.15	0.816	0.096	9.78e-16	0.816	0.096	9.78e-16	Known
chr19:54255498:T:C	LILRB5	cis	C	0.138	-1.291	0.086	3.74e-39	-1.291	0.086	3.74e-39	Known
chr19:54269178:T:C	LILRB5	cis	C	0.366	0.556	0.071	7.49e-14	0.411	0.053	1.72e-13	Known
chr19:54347748:T:C	LAIR1	cis	C	0.103	0.781	0.116	8.33e-11	0.781	0.116	8.33e-11	Known
chr19:54573515:A:G	LILRA2	cis	A	0.414	0.764	0.069	2.39e-24	0.764	0.069	2.39e-24	Known
chr19:54588128:T:C	LILRA2	cis	C	0.271	-0.665	0.078	5.85e-16	-0.448	0.073	3.12e-09	Known
chr19:54593493:T:G	ANXA11	trans	G	0.465	-0.484	0.071	4.37e-11	-0.484	0.071	4.37e-11	Novel
chr19:54663067:G:C	LILRB4	cis	C	0.032	-1.254	0.199	9.19e-10	-1.254	0.199	9.19e-10	Known
chr19:54820735:A:G	KIR3DL1	cis	G	0.334	-0.506	0.077	2.02e-10	-0.506	0.077	2.02e-10	Known
chr19:54879406:G:A	FCAR	cis	A	0.273	0.573	0.084	3.61e-11	0.573	0.084	3.61e-11	Known
chr19:5831829:C:T	LPO	trans	T	0.341	0.612	0.071	2.17e-16	0.612	0.071	2.17e-16	Known
chr19:5831829:C:T	KLK12	cis	T	0.341	0.581	0.071	7.04e-15	0.581	0.071	7.04e-15	Known
chr19:6591267:C:T	CD70	cis	T	0.173	-0.626	0.092	5.6e-11	-0.662	0.089	8.92e-13	Known
chr19:6611325:G:C	CD70	cis	G	0.246	-0.603	0.079	2.5e-13	-0.603	0.079	2.5e-13	Known
chr19:712680:G:T	C2CD4C	cis	T	0.015	-2.266	0.388	1.29e-08	-2.266	0.388	1.29e-08	Novel
chr19:7668969:G:A	RETN	cis	A	0.114	1.147	0.104	4.97e-24	1.147	0.104	4.97e-24	Known
chr19:8058043:G:A	CCL25	cis	A	0.276	0.544	0.078	1.89e-11	0.544	0.078	1.89e-11	Known
chr19:8351507:A:C	ANGPTL4	cis	C	0.058	-0.915	0.162	3.97e-08	-0.915	0.162	3.97e-08	Known
chr19:8506305:T:A	PRAM1	cis	A	0.474	0.587	0.073	1.8e-14	0.587	0.073	1.8e-14	Novel
chr2:101997084:G:C	IL1R2	cis	G	0.37	0.688	0.074	2.8e-18	0.443	0.078	2.74e-08	Known
chr2:101998752:A:C	IL1R2	cis	C	0.124	1.062	0.106	9.42e-21	0.897	0.102	1.28e-16	Known
chr2:101999692:T:G	IL1R2	cis	G	0.471	-0.69	0.069	7.3e-21	-0.69	0.069	7.3e-21	Known
chr2:102187575:C:A	IL1RL2	cis	A	0.497	-0.492	0.069	8.63e-12	-0.492	0.069	8.63e-12	Known
chr2:102365184:A:C	IL18R1	cis	A	0.089	0.818	0.133	2.1e-09	0.818	0.133	2.1e-09	Known
chr2:102451470:C:T	IL1RL1	cis	T	0.364	0.431	0.077	4.02e-08	0.431	0.077	4.02e-08	Known
chr2:112149178:GC:G	FBLN7	cis	G	0.122	-0.811	0.113	5.54e-12	-0.811	0.113	5.54e-12	Novel
chr2:112175762:TAGA:T	FBLN7	cis	T	0.02	-1.483	0.253	1.19e-08	-1.427	0.235	3.64e-09	Novel
chr2:157284580:G:T	GALNT5	cis	G	0.462	0.726	0.069	2.16e-22	0.726	0.069	2.16e-22	Known
chr2:159726551:C:T	CD302	cis	T	0.41	-0.432	0.075	1.9e-08	-0.432	0.075	1.9e-08	Known
chr2:159899834:G:A	LY75	cis	A	0.06	1.17	0.159	1.58e-12	1.17	0.159	1.58e-12	Known
chr2:182833872:T:C	FRZB	cis	C	0.337	-0.608	0.076	2.26e-14	-0.452	0.07	4.77e-10	Known
chr2:183038483:G:A	FRZB	cis	A	0.242	0.773	0.087	6.05e-17	0.773	0.087	6.05e-17	Known
chr2:189010695:T:G	COL3A1	cis	T	0.023	1.371	0.244	4.27e-08	1.371	0.244	4.27e-08	Known
chr2:19963223:T:C	MATN3	cis	C	0.023	-1.537	0.25	2.42e-09	-1.537	0.25	2.42e-09	Known
chr2:20012570:A:C	MATN3	cis	C	0.023	-1.537	0.25	2.42e-09	-0.8	0.131	3.03e-09	Known
chr2:208100001:A:G	CRYGD	cis	G	0.07	-1.129	0.152	1.02e-12	-1.129	0.152	1.02e-12	Known
chr2:212490232:C:T	ERBB4	cis	T	0.187	0.573	0.095	4.55e-09	0.573	0.095	4.55e-09	Known
chr2:216047756:CA:C	PECR	cis	C	0.255	-0.578	0.081	7.85e-12	-0.578	0.081	7.85e-12	Known
chr2:238009612:A:G	SCLY	cis	G	0.201	-0.509	0.087	1.4e-08	-0.509	0.087	1.4e-08	Known
chr2:27096958:A:G	CGREF1	cis	A	0.118	1.083	0.108	1.31e-20	1.083	0.108	1.31e-20	Known
chr2:27212297:G:A	ATRAID	cis	A	0.287	0.61	0.077	3.2e-14	0.61	0.077	3.2e-14	Known
chr2:27809087:A:C	RBKS	cis	C	0.038	-1.136	0.195	1.38e-08	-1.136	0.195	1.38e-08	Known
chr2:28539114:G:C	PLB1	cis	C	0.108	-1.009	0.105	2.05e-19	-1.009	0.105	2.05e-19	Known
chr2:3643958:A:G	PLXDC2	trans	A	0.281	0.631	0.087	3.57e-12	0.631	0.087	3.57e-12	Known
chr2:37352828:C:T	QPCT	cis	T	0.073	-1.05	0.151	2.08e-11	-1.05	0.151	2.08e-11	Known
chr2:69742001:G:A	ANXA4	cis	A	0.12	0.673	0.115	1.09e-08	0.673	0.115	1.09e-08	Known
chr2:79027053:C:G	REG3G	cis	G	0.103	1.036	0.118	8.9e-17	1.036	0.118	8.9e-17	Known
chr2:85394936:T:C	CAPG	cis	T	0.259	0.785	0.072	1.27e-23	0.785	0.072	1.27e-23	Known
chr2:85705880:C:T	GNLY	cis	C	0.442	-0.71	0.069	1.66e-21	-0.71	0.069	1.66e-21	Known
chr2:85706184:G:A	GNLY	cis	A	0.099	-1.073	0.122	7.6e-17	-0.748	0.118	7.98e-10	Known
chr2:9475546:A:G	IAH1	cis	A	0.452	-0.462	0.077	4.71e-09	-0.462	0.077	4.71e-09	Novel
chr20:1566096:T:A	SIRPB1	cis	T	0.213	-0.622	0.089	1.54e-11	-0.622	0.089	1.54e-11	Known
chr20:18450361:G:A	DTD1	cis	A	0.082	-0.886	0.134	1.81e-10	-0.886	0.134	1.81e-10	Known
chr20:1913163:G:A	SIRPA	cis	A	0.308	-0.835	0.07	2.06e-27	-0.835	0.07	2.06e-27	Known
chr20:23879541:A:G	CST5	cis	A	0.172	-0.614	0.098	1.05e-09	-0.614	0.098	1.05e-09	Known
chr20:24919269:C:T	CST7	cis	C	0.255	-0.701	0.086	1.11e-14	-0.478	0.084	3.04e-08	Known
chr20:24919808:T:C	CST7	cis	C	0.023	2.145	0.238	2.17e-17	2.145	0.238	2.17e-17	Known
chr20:24943027:G:A	CST7	cis	A	0.344	0.682	0.081	9.93e-16	0.545	0.072	3.91e-13	Known
chr20:3067673:T:G	OXT	cis	T	0.344	-0.598	0.07	7.71e-16	-0.598	0.07	7.71e-16	Known
chr20:3213196:C:A	ITPA	cis	A	0.054	-1.156	0.147	5.85e-14	-1.156	0.147	5.85e-14	Known
chr20:3223585:G:A	ITPA	cis	A	0.054	-1.156	0.147	5.85e-14	-0.559	0.075	6.03e-13	Known
chr20:33171364:G:A	BPIFA2	cis	A	0.309	-0.683	0.08	7.49e-16	-0.683	0.08	7.49e-16	Known
chr20:35176751:A:G	PROC	trans	G	0.102	0.824	0.121	5.83e-11	0.824	0.121	5.83e-11	Known
chr20:38354411:G:A	LBP	cis	A	0.398	0.927	0.059	3.17e-41	0.927	0.059	3.17e-41	Known
chr20:38369011:C:T	LBP	cis	T	0.077	-1.046	0.129	1.12e-14	-0.734	0.104	1.06e-11	Known
chr20:45118806:A:G	WFDC12	cis	G	0.359	-0.475	0.073	2.75e-10	-0.475	0.073	2.75e-10	Known
chr20:45531633:T:A	SPINT3	cis	A	0.117	-0.454	0.073	1.54e-09	-0.454	0.073	1.54e-09	Known
chr20:45923216:T:C	PLTP	cis	C	0.293	-0.512	0.079	3.57e-10	-0.512	0.079	3.57e-10	Known
chr20:5919643:G:A	CHGB	cis	G	0.379	0.606	0.076	3.32e-14	0.606	0.076	3.32e-14	Known
chr21:21486412:C:A	NCAM2	cis	A	0.378	-0.557	0.071	6.61e-14	-0.557	0.071	6.61e-14	Known
chr21:33415005:A:G	IFNGR2	cis	G	0.194	1.321	0.065	8.69e-60	1.321	0.065	8.69e-60	Known
chr21:41316542:G:A	FAM3B	cis	A	0.06	1.49	0.144	5.89e-22	1.362	0.116	1.27e-26	Known
chr21:41322740:T:C	FAM3B	cis	C	0.378	0.557	0.075	1.14e-12	0.394	0.068	1.92e-08	Known
chr21:41345040:G:A	FAM3B	cis	A	0.453	-0.746	0.063	8.09e-27	-0.746	0.063	8.09e-27	Known
chr21:43778536:C:G	CSTB	cis	G	0.227	-0.687	0.087	4.93e-14	-0.687	0.087	4.93e-14	Known
chr22:17107415:T:A	IL17RA	cis	A	0.481	-0.547	0.073	7.64e-13	-0.547	0.073	7.64e-13	Known
chr22:17108262:T:G	IL17RA	cis	G	0.041	1.221	0.182	8.26e-11	1.181	0.171	3.02e-11	Known
chr22:17187154:G:A	IL17RA	cis	A	0.023	1.521	0.244	1.56e-09	1.686	0.226	7.78e-13	Known
chr22:17207102:G:A	ADA2	cis	A	0.02	-1.657	0.242	3.99e-11	-1.657	0.242	3.99e-11	Known
chr22:23924767:A:C	GSTT2B	cis	C	0.445	-0.959	0.06	1.18e-42	-0.959	0.06	1.18e-42	Known
chr22:23964517:T:C	GSTT2B	cis	C	0.254	0.924	0.076	3.02e-28	0.658	0.069	2.97e-19	Known
chr22:24186268:C:T	SUSD2	cis	T	0.044	1.154	0.18	5.24e-10	1.154	0.18	5.24e-10	Known
chr22:24234648:C:T	GGT5	cis	T	0.178	-0.675	0.095	6.84e-12	-0.675	0.095	6.84e-12	Known
chr22:24468561:A:C	UPB1	cis	C	0.017	-1.485	0.265	4.59e-08	-1.485	0.265	4.59e-08	Known
chr22:36265995:AATAATT:A	APOL1	cis	A	0.121	1.399	0.098	6.18e-36	1.399	0.098	6.18e-36	Known
chr22:36862461:T:C	PVALB	cis	T	0.37	0.855	0.066	4.3e-31	0.855	0.066	4.3e-31	Known
chr22:36934737:G:C	CSF2RB	cis	C	0.216	-1.299	0.075	3.22e-48	-1.299	0.075	3.22e-48	Known
chr22:38840165:A:T	NPTXR	cis	T	0.035	1.348	0.198	4.78e-11	1.348	0.198	4.78e-11	Known
chr22:40021816:A:G	FAM83F	cis	G	0.321	-0.584	0.083	9.86e-12	-0.584	0.083	9.86e-12	Novel
chr3:112921689:G:A	CD200R1	cis	A	0.019	2.16	0.263	5.9e-15	2.16	0.263	5.9e-15	Known
chr3:119559610:G:T	CD80	cis	T	0.28	0.458	0.078	1.17e-08	0.458	0.078	1.17e-08	Known
chr3:122109654:G:C	CD86	cis	C	0.077	1.502	0.129	2.68e-26	1.502	0.129	2.68e-26	Known
chr3:133757206:C:T	TF	cis	T	0.051	-0.977	0.163	5.8e-09	-0.977	0.163	5.8e-09	Known
chr3:13571515:A:C	FBLN2	cis	C	0.378	-0.582	0.075	9.14e-14	-0.582	0.075	9.14e-14	Known
chr3:139670103:G:T	CLSTN2	cis	T	0.283	0.483	0.082	1.02e-08	0.483	0.082	1.02e-08	Known
chr3:15266902:C:T	SH3BP5	cis	T	0.23	0.949	0.081	1.44e-26	0.949	0.081	1.44e-26	Novel
chr3:157440149:A:G	PTX3	cis	G	0.096	-0.978	0.128	2.32e-13	-0.978	0.128	2.32e-13	Known
chr3:167451063:G:A	SERPINI2	cis	A	0.392	0.574	0.077	6.27e-13	0.574	0.077	6.27e-13	Known
chr3:186614782:G:A	AHSG	cis	G	0.37	-0.439	0.073	4.1e-09	-0.439	0.073	4.1e-09	Known
chr3:186791784:C:T	RFC4	cis	T	0.058	-0.983	0.166	8.71e-09	-0.983	0.166	8.71e-09	Novel
chr3:190548496:C:T	IL1RAP	cis	T	0.064	-0.86	0.151	3.08e-08	-0.86	0.151	3.08e-08	Known
chr3:194341836:C:T	CPN2	cis	C	0.392	0.682	0.073	1.91e-18	0.682	0.073	1.91e-18	Novel
chr3:195922124:T:C	MUC20	cis	C	0.087	0.791	0.136	1.52e-08	0.791	0.136	1.52e-08	Novel
chr3:3066558:T:G	IL5RA	cis	G	0.36	0.631	0.074	6.91e-16	0.631	0.074	6.91e-16	Known
chr3:33218930:C:T	SUSD5	cis	T	0.213	0.53	0.087	2.88e-09	0.53	0.087	2.88e-09	Known
chr3:3766094:G:A	LRRN1	cis	A	0.297	0.652	0.078	1.41e-15	0.652	0.078	1.41e-15	Known
chr3:42791487:A:G	CCDC13	cis	G	0.122	0.74	0.119	1.53e-09	0.74	0.119	1.53e-09	Novel
chr3:43053753:A:G	GASK1A	cis	G	0.096	-0.736	0.128	2.01e-08	-0.736	0.128	2.01e-08	Known
chr3:45946488:G:A	CXCL16	trans	G	0.462	-0.613	0.074	3.79e-15	-0.613	0.074	3.79e-15	Known
chr3:46575847:G:A	TDGF1	cis	A	0.023	1.832	0.234	7.97e-14	1.832	0.234	7.97e-14	Known
chr3:48747228:T:C	MST1	cis	C	0.042	-1.508	0.169	4.49e-17	-1.27	0.151	1.46e-15	Known
chr3:49483685:G:GT	MST1	cis	GT	0.284	-0.88	0.071	5.81e-29	-0.88	0.071	5.81e-29	Known
chr3:49633753:C:T	MST1	cis	T	0.411	0.691	0.065	1.38e-22	0.439	0.061	4.25e-12	Known
chr3:51965672:C:T	ABHD14B	cis	T	0.045	-1.151	0.17	5.54e-11	-1.151	0.17	5.54e-11	Known
chr3:52804386:T:C	MME	cis	C	0.207	0.611	0.09	5.95e-11	0.611	0.09	5.95e-11	Known
chr3:52808152:G:A	ITIH3	cis	A	0.054	-1.212	0.172	1.06e-11	-1.212	0.172	1.06e-11	Known
chr3:52820456:T:C	ITIH4	cis	C	0.37	-0.826	0.064	3.11e-31	-0.826	0.064	3.11e-31	Known
chr3:53843122:G:T	IL17RB	cis	G	0.289	0.825	0.068	3.54e-28	0.825	0.068	3.54e-28	Known
chr3:58666126:C:T	FAM3D	cis	C	0.488	-0.503	0.075	7.19e-11	-0.503	0.075	7.19e-11	Known
chr3:63289:A:G	CHL1	cis	A	0.338	0.519	0.074	1.13e-11	0.519	0.074	1.13e-11	Known
chr3:66390545:A:C	LRIG1	cis	C	0.134	-0.658	0.109	4.96e-09	-0.658	0.109	4.96e-09	Known
chr3:74546668:G:A	CNTN3	cis	G	0.112	0.663	0.119	4.8e-08	0.663	0.119	4.8e-08	Known
chr3:9949745:G:A	PRRT3	cis	A	0.159	-0.655	0.096	4.83e-11	-0.655	0.096	4.83e-11	Known
chr3:9995797:T:C	CRELD1	cis	C	0.497	0.513	0.076	9.19e-11	0.513	0.076	9.19e-11	Known
chr4:109742841:T:C	CFI	cis	T	0.067	-0.895	0.157	2.9e-08	-0.895	0.157	2.9e-08	Known
chr4:122827461:C:G	FGF2	cis	C	0.192	0.637	0.093	4.69e-11	0.637	0.093	4.69e-11	Known
chr4:15711380:G:T	BST1	cis	T	0.252	-0.556	0.085	2.31e-10	-0.484	0.074	3.15e-10	Known
chr4:15737767:T:G	BST1	cis	T	0.385	0.693	0.073	4.16e-19	0.693	0.073	4.16e-19	Known
chr4:186076613:C:A	TLR3	cis	A	0.138	-1.014	0.098	8.92e-22	-1.014	0.098	8.92e-22	Known
chr4:186200801:T:A	KLKB1	cis	A	0.019	-1.863	0.283	2.04e-10	-1.863	0.283	2.04e-10	Known
chr4:22719433:G:A	GBA3	cis	A	0.017	2.084	0.299	1.87e-11	2.084	0.299	1.87e-11	Novel
chr4:3444018:C:T	HGFAC	cis	C	0.315	0.73	0.075	1.14e-19	0.73	0.075	1.14e-19	Known
chr4:39444717:T:A	KLB	cis	A	0.121	-0.68	0.107	6.31e-10	-0.68	0.107	6.31e-10	Known
chr4:56824794:A:T	SPINK2	cis	T	0.292	0.87	0.072	5.66e-28	0.87	0.072	5.66e-28	Known
chr4:6597957:T:A	MAN2B2	cis	A	0.402	0.699	0.069	6.16e-21	0.699	0.069	6.16e-21	Known
chr4:70454789:G:A	MUC7	cis	G	0.338	-0.638	0.079	1.4e-14	-0.638	0.079	1.4e-14	Novel
chr4:71751840:T:TA	GC	cis	TA	0.096	1.261	0.11	1.6e-25	1.261	0.11	1.6e-25	Known
chr4:73487082:A:T	AFM	cis	T	0.071	-0.823	0.132	1.42e-09	-0.823	0.132	1.42e-09	Known
chr4:73838282:C:T	CXCL6	cis	T	0.118	0.82	0.106	1.55e-13	0.82	0.106	1.55e-13	Known
chr4:73998833:G:C	CXCL5	cis	G	0.437	0.408	0.073	4.15e-08	0.408	0.073	4.15e-08	Known
chr4:74794307:A:C	BTC	cis	C	0.491	-0.713	0.069	5.26e-22	-0.713	0.069	5.26e-22	Known
chr4:75917417:T:C	NAAA	cis	C	0.229	0.89	0.076	1.69e-26	0.89	0.076	1.69e-26	Known
chr4:75920950:C:T	NAAA	cis	T	0.045	-1.399	0.178	6.47e-14	-1.197	0.152	5e-14	Known
chr4:76036090:T:C	CXCL11	cis	C	0.259	0.535	0.082	2.55e-10	0.535	0.082	2.55e-10	Known
chr4:7770992:C:G	AFAP1	cis	G	0.034	1.7	0.187	9.51e-18	1.7	0.187	9.51e-18	Known
chr4:80266984:A:G	FGF5	cis	G	0.138	-0.705	0.104	6.6e-11	-0.705	0.104	6.6e-11	Known
chr4:87481381:T:A	SPARCL1	cis	T	0.121	-0.766	0.112	3.53e-11	-0.766	0.112	3.53e-11	Known
chr4:87984129:A:G	SPP1	cis	G	0.066	-0.866	0.139	1.48e-09	-0.866	0.139	1.48e-09	Known
chr4:94138738:G:A	HPGDS	cis	A	0.041	1.42	0.187	3.11e-13	1.42	0.187	3.11e-13	Known
chr4:99307860:G:A	ADH1B	cis	A	0.216	-0.545	0.091	4.97e-09	-0.545	0.091	4.97e-09	Known
chr5:134887903:A:G	TXNDC15	cis	G	0.064	1.104	0.148	9.03e-13	1.104	0.148	9.03e-13	Known
chr5:135938384:G:A	LECT2	cis	A	0.414	-0.74	0.067	3.81e-24	-0.408	0.058	8.81e-12	Known
chr5:135960673:C:T	LECT2	cis	C	0.405	1.077	0.048	2.64e-67	1.077	0.048	2.64e-67	Known
chr5:135977344:C:T	LECT2	cis	T	0.496	-0.868	0.054	3.46e-43	-0.474	0.067	1.01e-11	Known
chr5:139091981:C:T	SIL1	cis	T	0.032	-1.29	0.214	4.61e-09	-1.29	0.214	4.61e-09	Known
chr5:140634298:A:C	CD14	cis	C	0.103	-0.931	0.114	8.39e-15	-0.931	0.114	8.39e-15	Known
chr5:141224992:G:C	PCDHB15	cis	C	0.27	-0.689	0.084	6.17e-15	-0.689	0.084	6.17e-15	Known
chr5:148112355:G:A	SPINK5	cis	A	0.169	-0.893	0.089	1.02e-20	-0.893	0.089	1.02e-20	Known
chr5:148310467:G:C	SPINK7	cis	C	0.035	-1.706	0.172	2.18e-20	-1.706	0.172	2.18e-20	Novel
chr5:150128912:C:T	PDGFRB	cis	T	0.401	1.272	0.055	1.26e-69	1.272	0.055	1.26e-69	Known
chr5:151259878:A:G	GM2A	cis	A	0.108	0.712	0.116	2.9e-09	0.712	0.116	2.9e-09	Known
chr5:154201655:G:A	GALNT10	cis	A	0.211	-0.66	0.091	2.96e-12	-0.66	0.091	2.96e-12	Known
chr5:172456504:C:A	SH3PXD2B	cis	A	0.261	-0.816	0.084	8.14e-20	-0.816	0.084	8.14e-20	Novel
chr5:177086895:C:A	FGFR4	cis	A	0.092	1.117	0.127	7.62e-17	1.117	0.127	7.62e-17	Known
chr5:177409531:A:G	F12	cis	A	0.437	-1.171	0.053	4.42e-66	-1.171	0.053	4.42e-66	Known
chr5:178234788:T:C	PHYKPL	cis	C	0.042	-1.026	0.175	1.11e-08	-1.026	0.175	1.11e-08	Known
chr5:271742:CCCGGCCCTGGGG:C	PDCD6	cis	C	0.092	-1.372	0.108	4.05e-30	-1.372	0.108	4.05e-30	Known
chr5:30831280:C:T	CDH6	cis	T	0.143	0.848	0.11	1.84e-13	0.848	0.11	1.84e-13	Known
chr5:31638368:T:G	PDZD2	cis	T	0.166	-0.551	0.093	9.2e-09	-0.551	0.093	9.2e-09	Known
chr5:35874473:C:T	IL7R	cis	T	0.071	-0.933	0.136	3.65e-11	-0.933	0.136	3.65e-11	Known
chr5:38888271:T:A	OSMR	cis	A	0.36	-0.553	0.076	2.84e-12	-0.553	0.076	2.84e-12	Known
chr5:42631162:T:C	GHR	cis	C	0.472	-0.555	0.058	3.52e-19	-0.555	0.058	3.52e-19	Known
chr5:95827733:A:G	GLRX	cis	G	0.185	0.835	0.094	3.89e-17	0.835	0.094	3.89e-17	Known
chr5:96665091:C:A	CAST	cis	C	0.12	-0.689	0.115	6.38e-09	-0.689	0.115	6.38e-09	Novel
chr6:122801319:C:T	SMPDL3A	cis	T	0.048	-1.08	0.168	4.83e-10	-1.08	0.168	4.83e-10	Known
chr6:125301727:T:G	HDDC2	cis	T	0.426	0.483	0.076	9.37e-10	0.483	0.076	9.37e-10	Known
chr6:131851228:A:C	ENPP1	cis	A	0.146	1.312	0.086	1.71e-39	1.312	0.086	1.71e-39	Novel
chr6:132687868:G:C	VNN1	cis	G	0.509	-0.594	0.074	1.63e-14	-0.594	0.074	1.63e-14	Known
chr6:132752286:G:A	VNN2	cis	A	0.172	0.56	0.099	3.08e-08	0.56	0.099	3.08e-08	Known
chr6:143503967:G:T	FUCA1	trans	T	0.023	-1.881	0.242	9.6e-14	-1.881	0.242	9.6e-14	Known
chr6:149550812:C:A	LRP11	cis	C	0.254	-0.489	0.085	1.81e-08	-0.489	0.085	1.81e-08	Known
chr6:18151959:T:C	TPMT	cis	C	0.076	-0.875	0.136	4.15e-10	-0.875	0.136	4.15e-10	Known
chr6:26595199:T:A	BTN1A1	cis	A	0.496	-0.422	0.075	3.49e-08	-0.422	0.075	3.49e-08	Known
chr6:29646628:T:C	MOG	cis	C	0.213	-0.528	0.091	1.52e-08	-0.528	0.091	1.52e-08	Known
chr6:29866063:T:G	HLA-A	cis	G	0.28	-0.697	0.081	3.04e-16	-0.595	0.081	1.44e-12	Known
chr6:29946838:A:C	HLA-A	cis	C	0.257	0.73	0.084	1.36e-16	0.73	0.084	1.36e-16	Known
chr6:29946909:T:C	HLA-A	cis	C	0.122	-0.799	0.109	2.13e-12	-0.788	0.1	6.46e-14	Known
chr6:29947325:G:A	HLA-A	cis	A	0.073	0.806	0.137	1.08e-08	0.99	0.12	3.94e-15	Known
chr6:31079843:G:A	HCG22	cis	A	0.429	-0.425	0.074	2.03e-08	-0.425	0.074	2.03e-08	Known
chr6:31117010:A:G	CDSN	cis	G	0.357	-0.516	0.078	1.85e-10	-0.516	0.078	1.85e-10	Known
chr6:31143570:G:T	SGSH	trans	T	0.036	1.544	0.211	2.27e-12	1.544	0.211	2.27e-12	Known
chr6:31274954:T:A	CD8A	trans	A	0.099	1.009	0.125	1.56e-14	1.009	0.125	1.56e-14	Known
chr6:31307454:T:G	LRP1	trans	G	0.034	1.611	0.216	7.83e-13	1.611	0.216	7.83e-13	Known
chr6:31406208:G:A	LRPAP1	trans	A	0.032	1.805	0.218	3.11e-15	1.805	0.218	3.11e-15	Known
chr6:31617915:A:G	APOM	cis	G	0.134	-0.835	0.101	3.98e-15	-0.835	0.101	3.98e-15	Known
chr6:31663600:A:G	AIF1	cis	G	0.175	-0.594	0.093	4.96e-10	-0.594	0.093	4.96e-10	Known
chr6:32046198:G:A	TNXB	cis	A	0.028	-1.506	0.248	3.68e-09	-1.492	0.238	1.11e-09	Known
chr6:32049386:C:A	TNXB	cis	A	0.029	1.33	0.215	1.8e-09	1.33	0.215	1.8e-09	Known
chr6:33811187:A:G	MLN	cis	G	0.382	-0.541	0.074	2.07e-12	-0.541	0.074	2.07e-12	Known
chr6:36963588:C:G	PI16	cis	G	0.239	-0.669	0.082	1.09e-14	-0.669	0.082	1.09e-14	Known
chr6:37695848:T:C	MDGA1	cis	T	0.227	1.202	0.067	8.83e-51	1.202	0.067	8.83e-51	Known
chr6:41157002:G:A	TREM2	cis	A	0.165	-0.69	0.088	8.53e-14	-0.69	0.088	8.53e-14	Known
chr6:43957870:G:A	VEGFA	cis	A	0.44	-0.44	0.077	2.48e-08	-0.419	0.068	2.36e-09	Known
chr6:43969419:T:C	VEGFA	cis	C	0.071	0.896	0.134	9.6e-11	0.896	0.134	9.6e-11	Known
chr6:46115200:C:T	ENPP5	cis	C	0.5	0.412	0.065	7.71e-10	0.712	0.094	3.33e-13	Known
chr6:46161008:C:T	ENPP5	cis	T	0.42	-0.448	0.066	6.7e-11	-0.448	0.066	6.7e-11	Known
chr6:49696236:TA:T	CRISP2	cis	T	0.192	-0.539	0.086	9.66e-10	-0.539	0.086	9.66e-10	Known
chr6:49900700:G:T	CRISP3	cis	T	0.287	-0.533	0.082	2.53e-10	-0.533	0.082	2.53e-10	Known
chr6:68956792:A:G	ADGRB3	cis	A	0.07	1.338	0.126	9.2e-23	0.776	0.132	9.64e-09	Known
chr6:68968025:A:G	ADGRB3	cis	A	0.274	0.903	0.071	5.88e-30	0.903	0.071	5.88e-30	Known
chr6:73714005:C:T	CD109	cis	T	0.19	-0.914	0.088	8.12e-22	-0.638	0.089	5.16e-12	Known
chr6:73776045:T:C	CD109	cis	T	0.484	-0.731	0.068	3.35e-23	-0.731	0.068	3.35e-23	Known
chr6:85448442:T:G	NT5E	cis	G	0.258	-0.52	0.089	1.19e-08	-0.52	0.089	1.19e-08	Known
chr7:100334426:C:T	PILRB	cis	C	0.096	-1.062	0.119	3.28e-17	-1.062	0.119	3.28e-17	Known
chr7:100373690:T:C	PILRA	cis	T	0.093	-0.902	0.123	1.72e-12	-0.902	0.123	1.72e-12	Known
chr7:100607925:T:C	PCOLCE	cis	C	0.036	-1.12	0.196	2.34e-08	-1.12	0.196	2.34e-08	Known
chr7:105535291:G:A	RINT1	cis	A	0.274	-0.619	0.087	8.54e-12	-0.619	0.087	8.54e-12	Novel
chr7:108104954:A:G	LAMB1	cis	G	0.23	-0.493	0.088	4.45e-08	-0.493	0.088	4.45e-08	Known
chr7:124486488:A:AT	GPR37	cis	AT	0.172	-0.754	0.096	7.63e-14	-0.754	0.096	7.63e-14	Known
chr7:130298758:G:T	CPA4	cis	T	0.388	-0.519	0.075	2.46e-11	-0.519	0.075	2.46e-11	Known
chr7:141960900:A:G	CLEC5A	cis	A	0.359	0.567	0.078	2.28e-12	0.567	0.078	2.28e-12	Known
chr7:144410460:G:A	ARHGEF5	cis	A	0.423	-0.433	0.078	4.95e-08	-0.433	0.078	4.95e-08	Known
chr7:1444782:T:C	MICALL2	cis	C	0.258	-0.702	0.079	4.34e-17	-0.702	0.079	4.34e-17	Known
chr7:145651443:T:A	CNTNAP2	cis	T	0.335	0.595	0.081	1.92e-12	0.595	0.081	1.92e-12	Known
chr7:1457244:G:C	MICALL2	cis	C	0.449	0.573	0.07	4.81e-15	0.454	0.066	3.35e-11	Known
chr7:36741316:A:G	SCRG1	trans	G	0.022	-1.459	0.216	6.49e-11	-1.459	0.216	6.49e-11	Novel
chr7:50546948:A:T	DDC	cis	A	0.163	-1.015	0.09	7.96e-25	-1.015	0.09	7.96e-25	Known
chr7:56025922:C:T	SUMF2	cis	T	0.042	-1.446	0.179	1.31e-14	-1.446	0.179	1.31e-14	Known
chr7:7430274:C:G	COL28A1	cis	G	0.477	-0.799	0.06	2.62e-32	-0.799	0.06	2.62e-32	Known
chr7:7459362:C:A	COL28A1	cis	C	0.455	0.671	0.066	2.79e-21	0.413	0.061	5.33e-11	Known
chr7:75857376:G:A	CCL24	cis	A	0.063	1.125	0.158	7.95e-12	1.125	0.158	7.95e-12	Known
chr7:76382275:A:G	ZP3	cis	A	0.506	-1.033	0.05	3.39e-61	-1.033	0.05	3.39e-61	Known
chr7:76388680:C:T	ZP3	cis	T	0.331	1.076	0.059	1.76e-51	0.55	0.062	7.38e-17	Known
chr7:76409696:A:C	SSC4D	cis	C	0.171	0.843	0.089	7.89e-19	0.843	0.089	7.89e-19	Known
chr7:80671133:T:G	CD36	cis	G	0.089	-1.096	0.126	1.66e-16	-1.096	0.126	1.66e-16	Known
chr7:95308134:T:C	PON1	cis	T	0.289	-0.775	0.083	1.64e-18	-0.618	0.078	3.85e-14	Known
chr7:95364022:G:T	PON3	cis	T	0.064	-1.371	0.141	1.11e-19	-1.371	0.141	1.11e-19	Known
chr7:95364022:G:T	PON1	cis	T	0.064	-1.352	0.144	1.19e-18	-1.352	0.144	1.19e-18	Known
chr7:95406270:A:T	PON2	cis	T	0.325	-1.04	0.065	2.1e-42	-1.04	0.065	2.1e-42	Known
chr8:100205754:T:C	SPAG1	cis	T	0.245	0.725	0.085	4.86e-16	0.725	0.085	4.86e-16	Known
chr8:133192215:A:G	CCN4	cis	G	0.22	-0.531	0.088	4.31e-09	-0.531	0.088	4.31e-09	Known
chr8:142679418:C:CA	PSCA	cis	CA	0.391	1.098	0.051	9.28e-64	1.098	0.051	9.28e-64	Known
chr8:143877224:C:G	EPPK1	cis	G	0.103	1.007	0.114	5.22e-17	1.007	0.114	5.22e-17	Known
chr8:19948197:G:A	LPL	cis	A	0.042	-1.622	0.176	4.08e-18	-1.622	0.176	4.08e-18	Known
chr8:22713331:G:A	PEBP4	cis	A	0.224	-1.287	0.058	2.11e-66	-1.287	0.058	2.11e-66	Novel
chr8:22927534:C:T	PEBP4	cis	T	0.092	-0.764	0.13	1.07e-08	-0.495	0.086	2.19e-08	Novel
chr8:23034644:C:T	TNFRSF10B	cis	C	0.267	-0.529	0.081	2.01e-10	-0.529	0.081	2.01e-10	Known
chr8:23227756:T:C	TNFRSF10A	cis	C	0.332	-0.556	0.08	1.63e-11	-0.556	0.08	1.63e-11	Known
chr8:27599962:C:T	CLU	cis	T	0.052	-1.578	0.163	1.42e-19	-1.578	0.163	1.42e-19	Known
chr8:51430251:C:A	PXDNL	cis	A	0.232	-0.579	0.088	2.15e-10	-0.579	0.088	2.15e-10	Known
chr8:6866635:G:C	DEFB1	cis	C	0.169	0.856	0.094	9.01e-18	0.856	0.094	9.01e-18	Novel
chr8:6868594:C:G	DEFB1	cis	G	0.475	-0.503	0.072	1.37e-11	-0.491	0.072	6.12e-11	Novel
chr8:85421379:T:C	CA3	cis	C	0.093	0.79	0.126	1.03e-09	0.79	0.126	1.03e-09	Known
chr8:96785310:G:A	CPQ	cis	A	0.109	-1.275	0.103	6.37e-29	-1.275	0.103	6.37e-29	Known
chr9:111563539:T:C	PTGR1	cis	C	0.114	0.885	0.108	5.29e-15	0.885	0.108	5.29e-15	Known
chr9:121000043:G:A	C5	cis	A	0.098	-0.965	0.128	4.3e-13	-0.965	0.128	4.3e-13	Known
chr9:123361982:C:T	CRB2	cis	T	0.27	-0.512	0.078	2.21e-10	-0.512	0.078	2.21e-10	Novel
chr9:128748308:G:A	KYAT1	cis	A	0.086	-0.846	0.14	4.6e-09	-0.846	0.14	4.6e-09	Known
chr9:128799953:A:G	TBC1D13	cis	A	0.124	1.087	0.105	8.45e-22	1.087	0.105	8.45e-22	Novel
chr9:133206367:C:G	OBP2B	cis	G	0.023	1.377	0.221	1.41e-09	1.329	0.216	2.22e-09	Known
chr9:133211425:C:G	OBP2B	cis	G	0.36	0.42	0.067	1.03e-09	0.42	0.067	1.03e-09	Known
chr9:133255354:C:T	ENG	trans	T	0.188	0.718	0.096	8.39e-13	0.718	0.096	8.39e-13	Known
chr9:133257367:C:A	CDH5	trans	A	0.144	1.071	0.098	1.02e-23	1.071	0.098	1.02e-23	Known
chr9:133257367:C:A	TIE1	trans	A	0.144	0.912	0.105	2.65e-16	0.912	0.105	2.65e-16	Known
chr9:133257367:C:A	SERPINI2	trans	A	0.144	0.886	0.103	2.75e-16	0.886	0.103	2.75e-16	Known
chr9:133257521:T:TC	ABO	cis	TC	0.297	1.273	0.051	1.68e-77	1.273	0.051	1.68e-77	Known
chr9:133257521:T:TC	GP2	trans	TC	0.297	0.553	0.078	8.96e-12	0.553	0.078	8.96e-12	Known
chr9:133271182:T:C	FUT1	trans	T	0.141	0.754	0.107	1.26e-11	0.754	0.107	1.26e-11	Known
chr9:133271182:T:C	ICAM5	trans	T	0.141	-0.803	0.106	4.12e-13	-0.803	0.106	4.12e-13	Known
chr9:133271182:T:C	FAM3D	trans	T	0.141	0.742	0.106	1.49e-11	0.742	0.106	1.49e-11	Known
chr9:133273983:A:G	ICAM2	trans	A	0.105	-0.807	0.119	5.08e-11	-0.807	0.119	5.08e-11	Known
chr9:133273983:A:G	SELE	trans	A	0.105	-0.92	0.118	8.25e-14	-0.92	0.118	8.25e-14	Known
chr9:133635393:T:C	DBH	cis	T	0.188	-0.817	0.084	8.66e-20	-0.817	0.084	8.66e-20	Known
chr9:133714472:C:T	DBH	cis	T	0.195	0.538	0.095	2.94e-08	0.606	0.079	2.78e-13	Known
chr9:134861663:C:G	FCN2	cis	G	0.421	0.639	0.072	3.86e-17	0.639	0.072	3.86e-17	Known
chr9:134887761:T:C	FCN2	cis	C	0.239	-0.627	0.088	6.36e-12	-0.491	0.08	2.73e-09	Known
chr9:135575955:T:C	PAEP	cis	C	0.166	0.764	0.085	2.2e-17	0.764	0.085	2.2e-17	Known
chr9:136762254:A:C	LCN15	cis	A	0.343	-0.548	0.073	6.26e-13	-0.548	0.073	6.26e-13	Known
chr9:137110665:G:GC	DPP7	cis	GC	0.127	-1.18	0.093	5.03e-30	-1.18	0.093	5.03e-30	Known
chr9:33234041:A:G	SPINK4	cis	A	0.395	-0.585	0.071	3.83e-15	-0.585	0.071	3.83e-15	Known
chr9:34366136:A:C	NUDT2	cis	A	0.494	-0.434	0.074	1.26e-08	-0.434	0.074	1.26e-08	Known
chr9:38409084:G:A	IGFBPL1	cis	G	0.296	-0.555	0.078	8.01e-12	-0.555	0.078	8.01e-12	Known
chr9:5218524:G:A	INSL4	cis	A	0.157	0.923	0.092	9.57e-21	0.923	0.092	9.57e-21	Known
chr9:76500813:A:G	GCNT1	cis	G	0.236	-0.515	0.088	1.07e-08	-0.515	0.088	1.07e-08	Known
chrX:106040805:T:A	SERPINA7	cis	A	617	-0.594	0.1	8.24e-09	-0.929	0.141	1.66e-10	Known
chrX:106047302:G:A	SERPINA7	cis	G	-616	-0.612	0.102	5.63e-09	-0.612	0.102	5.63e-09	Known
chrX:118750742:C:T	IL13RA1	cis	T	617	0.673	0.063	8.02e-23	0.673	0.063	8.02e-23	Known
chrX:118754344:A:G	IL13RA1	cis	G	617	-0.566	0.061	2.26e-18	-0.357	0.061	9.33e-09	Known
chrX:120410292:C:G	LAMP2	cis	G	617	-0.387	0.059	2.29e-10	-0.387	0.059	2.29e-10	Known
chrX:129736814:C:A	XPNPEP2	cis	A	617	-0.872	0.055	2.17e-42	-0.872	0.055	2.17e-42	Known
chrX:149498174:G:A	IDS	cis	A	617	-0.952	0.124	2.03e-13	-0.952	0.124	2.03e-13	Known
chrX:153941449:G:A	RENBP	cis	A	617	-0.664	0.075	7.89e-17	-0.664	0.075	7.89e-17	Novel
chrX:19167032:G:A	ADGRG2	cis	G	-616	-0.445	0.067	1.57e-10	-0.445	0.067	1.57e-10	Known
chrX:20053277:C:T	MAP7D2	cis	T	617	-0.626	0.105	6.2e-09	-0.626	0.105	6.2e-09	Novel
chrX:2964339:A:G	BGLAP	trans	G	617	-0.624	0.052	1.48e-27	-0.624	0.052	1.48e-27	Known
chrX:47982357:A:G	SPACA5	cis	G	617	1.143	0.159	4.25e-12	1.086	0.14	1.08e-13	Known
chrX:48004347:G:A	SPACA5	cis	G	-616	-0.738	0.07	1.29e-22	-0.738	0.07	1.29e-22	Known
chrX:65877456:A:G	EDA2R	cis	A	-616	-0.359	0.054	1.47e-10	-0.359	0.054	1.47e-10	Known
chrX:66279204:C:T	HEPH	cis	T	617	-1.311	0.231	3.32e-08	-1.311	0.231	3.32e-08	Novel

### Sheet: Table S3
Table S3. GEN-MOD pQTL paired with the pQTL reported in Tahir et al., JCI, 2024. Included are P-value thresholds at which Tahir et al. pQTL are replicated in GEN-MOD (5e-8, 7.7e-11, 5.4e-5, see Methods). NA, not replicated in GEN-MOD.
VariantID	Protein	Location	Effect allele	BETA (GEN-MOD)	SE (GEN-MOD)	P (GEN-MOD)	BETA (Tahir et al.)	SE (Tahir et al.)	P (Tahir et al.)	Replication (P-value threshold)
chr12:56361274:A:G	APOF	cis	G	-1.194	0.048	4.13e-77	-1.128	0.043	6.48e-150	5e-08
chr5:150128912:C:T	PDGFRB	cis	T	1.272	0.055	1.26e-69	1.196	0.047	3.75e-143	5e-08
chr17:74704804:A:G	CD300LF	cis	G	1.171	0.052	1.8e-67	1.205	0.048	4.22e-138	5e-08
chr5:177409531:A:G	F12	cis	G	1.171	0.053	4.42e-66	0.961	0.045	5.75e-102	5e-08
chr5:135947143:T:A	LECT2	cis	A	-1.074	0.049	1e-65	-1.028	0.044	1.05e-118	5e-08
chr8:142680513:C:T	PSCA	cis	T	1.098	0.051	9.28e-64	1.103	0.044	2.5e-140	5e-08
chr7:76383349:T:C	ZP3	cis	C	1.033	0.05	3.39e-61	1.07	0.045	3.74e-125	5e-08
chr21:33415005:A:G	IFNGR2	cis	G	1.321	0.065	8.69e-60	1.349	0.054	1.13e-136	5e-08
chr19:49388265:A:G	DKKL1	cis	G	-1.063	0.054	4.07e-57	-1.133	0.046	1.41e-135	5e-08
chr10:52771466:C:T	MBL2	cis	T	-1.254	0.066	1.31e-53	-1.093	0.052	7.32e-98	5e-08
chr6:37695848:T:C	MDGA1	cis	C	-1.202	0.067	8.83e-51	-1.267	0.052	4.93e-129	5e-08
chr10:116638373:A:G	PNLIPRP2	cis	G	1.031	0.058	1.39e-49	1.103	0.047	6.42e-124	5e-08
chr22:36935263:A:G	CSF2RB	cis	G	-1.299	0.075	3.22e-48	-1.208	0.052	1.24e-119	5e-08
chr14:94509525:C:T	SERPINA12	cis	T	1.447	0.083	5.54e-48	1.471	0.072	7.29e-94	5e-08
chr1:86128736:G:C	COL24A1	cis	C	-1.225	0.072	2.24e-46	-1.063	0.058	3.74e-74	5e-08
chr17:35980444:T:C	CCL16	cis	C	1.466	0.088	2.34e-45	1.64	0.074	2.09e-108	5e-08
chr13:46134156:T:C	LCP1	cis	C	-1.156	0.069	2.59e-45	-1.084	0.052	7.36e-97	5e-08
chr22:23924767:A:C	GSTT2B	cis	C	-0.959	0.06	1.18e-42	-1.087	0.044	1.35e-136	5e-08
chr7:95406270:A:T	PON2	cis	T	-1.04	0.065	2.1e-42	-1.009	0.05	3.85e-92	5e-08
chr14:41833918:T:A	LRFN2	trans	A	1.301	0.082	2.55e-42	1.396	0.062	7.59e-112	7.7e-11
chr19:51127228:C:A	SIGLEC9	cis	A	-1.012	0.064	1.58e-41	-1.074	0.047	1.52e-113	5e-08
chr20:38354411:G:A	LBP	cis	A	0.927	0.059	3.17e-41	0.835	0.048	8.73e-68	5e-08
chr19:48702851:C:G	KLK1	trans	G	0.905	0.06	1.7e-39	0.885	0.044	2.26e-90	7.7e-11
chr19:51225385:A:G	CD33	cis	G	0.96	0.063	2.25e-39	0.982	0.045	3.24e-104	5e-08
chr19:54255498:T:C	LILRB5	cis	C	-1.291	0.086	3.74e-39	-1.292	0.061	1.65e-100	5e-08
chr11:18231629:C:T	SAA4	cis	T	-1.067	0.071	4.39e-39	-0.871	0.05	9.14e-67	5e-08
chr11:118683391:A:G	TREH	cis	G	0.929	0.062	1.19e-38	0.903	0.048	4.27e-78	5e-08
chr10:79946568:A:G	SFTPD	cis	G	-0.878	0.06	1.71e-37	-0.941	0.047	2.05e-90	5e-08
chr19:51031874:A:G	KLK12	cis	G	-0.923	0.064	5.99e-37	-1.039	0.048	1.21e-103	5e-08
chr11:72135877:G:C	FOLR3	cis	C	1.013	0.071	1.25e-35	1.019	0.054	2.35e-80	5e-08
chr22:36269923:C:T	APOL1	cis	T	1.424	0.104	4.84e-34	0.724	0.066	8.4e-28	5e-08
chr17:36000884:T:G	CCL15	cis	G	0.859	0.063	7.6e-34	0.884	0.046	2.22e-83	5e-08
chr10:86964862:C:T	SNCG	cis	T	-1.113	0.082	2.26e-33	-0.976	0.058	4.1e-64	5e-08
chr9:133273813:C:T	ABO	cis	T	-0.902	0.067	4.95e-33	-0.929	0.049	1.82e-80	5e-08
chr19:40777460:C:G	MIA	cis	G	-1.055	0.079	2.96e-32	-0.97	0.056	3.76e-66	5e-08
chr13:24319347:T:G	C1QTNF9	cis	G	-1.04	0.079	8.38e-32	-1.084	0.067	3.8e-58	5e-08
chr11:118141436:C:T	SCN4B	cis	T	1.206	0.093	1.99e-31	1.377	0.076	3.67e-74	5e-08
chr22:36862461:T:C	PVALB	cis	C	-0.855	0.066	4.3e-31	-0.854	0.045	5.67e-79	5e-08
chr3:52816983:A:G	ITIH4	cis	G	-0.819	0.064	9.58e-31	-0.561	0.045	1.03e-35	5e-08
chr5:299506:T:C	PDCD6	cis	C	-1.372	0.108	4.05e-30	-1.489	0.063	7.52e-123	5e-08
chr6:68968025:A:G	ADGRB3	cis	G	-0.903	0.071	5.88e-30	-0.897	0.052	1.74e-67	5e-08
chr1:94530222:G:A	F3	cis	A	1.45	0.116	1.95e-29	1.499	0.093	3.48e-58	5e-08
chr8:96785310:G:A	CPQ	cis	A	-1.275	0.103	6.37e-29	-1.361	0.075	6.7e-74	5e-08
chr1:157698600:T:C	FCRL3	cis	C	0.829	0.067	8.26e-29	0.944	0.048	1.84e-87	5e-08
chr9:137110843:C:T	DPP7	cis	T	-1.179	0.096	1.16e-28	-1.096	0.072	8.98e-52	5e-08
chr14:20504343:C:T	RNASE10	cis	T	-0.829	0.068	2.3e-28	-0.701	0.047	3.01e-50	5e-08
chr3:53843122:G:T	IL17RB	cis	T	-0.825	0.068	3.54e-28	-0.833	0.048	2.49e-67	5e-08
chr4:56824794:A:T	SPINK2	cis	T	0.87	0.072	5.66e-28	0.919	0.049	1.55e-78	5e-08
chr11:617967:C:G	CDHR5	cis	G	-1.47	0.122	7.01e-28	-1.354	0.092	3.36e-49	5e-08
chr19:15476534:T:C	PGLYRP2	cis	C	-0.834	0.069	1.04e-27	-0.728	0.047	7.46e-55	5e-08
chr18:32217958:C:T	MEP1B	cis	T	-0.782	0.065	1.43e-27	-0.839	0.046	2.68e-75	5e-08
chr11:117196983:C:T	PCSK7	cis	T	0.825	0.07	3.78e-27	0.541	0.041	1.08e-40	5e-08
chr16:28496727:A:G	APOBR	cis	G	-0.813	0.07	2.34e-26	-0.775	0.045	3.78e-67	5e-08
chr4:75919332:A:G	NAAA	cis	G	0.877	0.075	2.53e-26	1.007	0.056	1.77e-71	5e-08
chr21:41346335:C:T	FAM3B	cis	T	-0.738	0.064	4.06e-26	-0.743	0.045	9.08e-61	5e-08
chr1:205843784:A:G	PM20D1	cis	G	-0.785	0.068	5.37e-26	-0.672	0.047	8.73e-47	5e-08
chr14:65330128:G:C	FUT8	cis	C	-0.749	0.065	7.29e-26	-0.688	0.045	2.05e-53	5e-08
chr4:71752606:G:T	GC	cis	T	1.261	0.11	1.6e-25	1.162	0.075	6.22e-54	5e-08
chr7:50546948:A:T	DDC	cis	T	1.015	0.09	7.96e-25	0.98	0.062	3.37e-56	5e-08
chr1:117170136:A:G	VTCN1	cis	G	1.479	0.132	8.15e-25	1.651	0.093	4.07e-70	5e-08
chr1:161721827:G:A	FCRLB	cis	A	-0.771	0.069	1.31e-24	-0.683	0.047	2.11e-48	5e-08
chr19:54573515:A:G	LILRA2	cis	G	-0.764	0.069	2.39e-24	-0.789	0.044	8.58e-71	5e-08
chr19:7668969:G:A	RETN	cis	A	1.147	0.104	4.97e-24	1.101	0.062	1.27e-69	5e-08
chr12:48028448:A:G	COL2A1	cis	G	-0.684	0.063	1.01e-23	-0.526	0.044	2.18e-32	5e-08
chr9:133257367:C:A	CDH5	trans	A	1.071	0.098	1.02e-23	1.079	0.064	6.46e-64	7.7e-11
chr13:91764804:T:C	GPC5	cis	C	-0.743	0.069	1.8e-23	-0.748	0.045	3.66e-62	5e-08
chr1:147652507:T:G	ACP6	cis	G	0.853	0.08	4.84e-23	1.091	0.052	8.03e-99	5e-08
chr17:42855035:T:C	AOC3	cis	C	-0.837	0.078	5.65e-23	-0.724	0.053	1.42e-42	5e-08
chr10:50247367:G:A	ASAH2	cis	A	-0.699	0.065	6.03e-23	-0.742	0.046	9.02e-58	5e-08
chr2:85402694:A:G	CAPG	cis	G	-0.772	0.073	1.68e-22	-0.834	0.05	9.3e-63	5e-08
chr3:122108896:G:C	CD86	cis	C	1.343	0.128	2.47e-22	1.431	0.081	3.47e-69	5e-08
chr1:154454494:A:C	IL6R	cis	C	1.369	0.131	3.13e-22	1.227	0.067	5.1e-75	5e-08
chr4:74794307:A:C	BTC	cis	C	-0.713	0.069	5.26e-22	-0.491	0.042	5.64e-32	5e-08
chr2:157284294:G:C	GALNT5	cis	C	-0.717	0.069	7e-22	-0.653	0.045	3.99e-47	5e-08
chr11:57377355:T:C	PRG3	cis	C	0.957	0.093	9.79e-22	1.041	0.065	2.03e-58	5e-08
chr11:61009309:T:C	CD6	cis	C	-0.721	0.07	1.36e-21	-0.711	0.045	1.37e-56	5e-08
chr11:77893025:G:A	AAMDC	cis	A	-1.015	0.099	1.37e-21	-1.113	0.066	1.8e-64	5e-08
chr1:179919093:G:C	TOR1AIP1	cis	C	0.708	0.069	2.49e-21	0.823	0.046	3.01e-72	5e-08
chr11:67647692:C:G	ACY3	cis	G	1.402	0.138	3.1e-21	1.475	0.106	9.64e-44	5e-08
chr4:6598285:A:G	MAN2B2	cis	G	0.699	0.069	6.16e-21	0.619	0.045	1.67e-42	5e-08
chr2:85708159:C:T	GNLY	cis	T	0.69	0.069	7.28e-21	0.703	0.046	3e-53	5e-08
chr16:3067563:A:C	IL32	cis	C	1.908	0.19	8.64e-21	1.91	0.156	3e-34	5e-08
chr9:5218524:G:A	INSL4	cis	A	0.923	0.092	9.57e-21	0.878	0.061	3.54e-47	5e-08
chr2:27096958:A:G	CGREF1	cis	G	-1.083	0.108	1.31e-20	-1.397	0.087	1.1e-57	5e-08
chr16:67991559:T:G	DPEP2	cis	G	0.887	0.089	1.75e-20	0.942	0.055	1.61e-65	5e-08
chr5:148117726:T:C	SPINK5	cis	C	-0.884	0.089	3.03e-20	-1.037	0.063	8.21e-61	5e-08
chr1:156734821:G:A	HDGF	cis	A	1.359	0.139	5.34e-20	1.309	0.074	8.75e-70	5e-08
chr9:133635393:T:C	DBH	cis	C	0.817	0.084	8.66e-20	1.022	0.06	4.05e-66	5e-08
chr15:78944838:C:A	CTSH	cis	A	-0.792	0.081	9.23e-20	-0.711	0.051	1.77e-43	5e-08
chr17:4786018:G:C	VMO1	cis	C	-0.908	0.093	9.46e-20	-1.143	0.072	4.88e-56	5e-08
chr7:95364022:G:T	PON3	cis	T	-1.371	0.141	1.11e-19	-1.434	0.094	7.43e-53	5e-08
chr4:3444018:C:T	HGFAC	cis	T	-0.73	0.075	1.14e-19	-0.551	0.046	9.1e-33	5e-08
chr8:27599962:C:T	CLU	cis	T	-1.578	0.163	1.42e-19	-1.716	0.123	5.15e-44	5e-08
chr2:28539114:G:C	PLB1	cis	C	-1.009	0.105	2.05e-19	-0.889	0.071	9.34e-36	5e-08
chr10:133358288:T:C	PRAP1	cis	C	-0.773	0.081	2.84e-19	-0.7	0.055	6e-37	5e-08
chr5:42631162:T:C	GHR	cis	C	-0.555	0.058	3.52e-19	-0.647	0.044	1.49e-48	5e-08
chr4:15737767:T:G	BST1	cis	G	-0.693	0.073	4.16e-19	-0.706	0.044	9.67e-57	5e-08
chr1:159803847:A:G	FCRL6	cis	G	-0.655	0.069	6.45e-19	-0.453	0.045	2.47e-24	5e-08
chr7:76409696:A:C	SSC4D	cis	C	0.843	0.089	7.89e-19	0.493	0.058	1.43e-17	5e-08
chr12:7068568:T:C	C1S	cis	C	-1.111	0.118	9.47e-19	-0.761	0.066	1.25e-30	5e-08
chr7:95308945:A:G	PON1	cis	G	0.791	0.085	1.61e-18	0.71	0.047	1.35e-51	5e-08
chr1:205843784:A:G	TOP1	trans	G	-0.674	0.073	3.62e-18	-0.661	0.047	3.14e-45	7.7e-11
chr8:19948197:G:A	LPL	cis	A	-1.622	0.176	4.08e-18	-1.436	0.103	4.51e-44	5e-08
chr2:102000825:C:T	IL1R2	cis	T	0.898	0.098	6.11e-18	1.039	0.064	2.22e-59	5e-08
chr4:7778855:C:T	AFAP1	cis	T	1.7	0.187	9.51e-18	1.772	0.09	6.89e-86	5e-08
chr9:135580082:G:A	PAEP	cis	A	0.764	0.085	2.2e-17	0.823	0.061	5.68e-41	5e-08
chr11:102842889:T:C	MMP3	cis	C	0.526	0.059	3.84e-17	0.549	0.047	1.74e-31	5e-08
chr1:248771686:G:A	LYPD8	cis	A	1.448	0.163	4.32e-17	1.506	0.111	5.51e-42	5e-08
chr12:9183156:A:G	PZP	cis	G	-0.761	0.085	4.33e-17	-0.663	0.06	1.19e-28	5e-08
chr7:1444782:T:C	MICALL2	cis	C	-0.702	0.079	4.34e-17	-0.417	0.052	1.87e-15	5e-08
chr8:143877224:C:G	EPPK1	cis	G	1.007	0.114	5.22e-17	1.325	0.071	1.37e-77	5e-08
chr3:49687032:C:G	MST1	cis	G	-1.484	0.168	6.84e-17	-1.649	0.11	6.17e-51	5e-08
chr10:89010797:A:G	FAS	cis	G	-2.394	0.271	7.75e-17	-1.99	0.189	4.9e-26	5e-08
chr1:157750219:G:A	FCRL2	cis	A	1.026	0.118	1.61e-16	0.733	0.069	3.83e-26	5e-08
chr7:80671133:T:G	CD36	cis	G	-1.096	0.126	1.66e-16	-1.281	0.075	1.18e-65	5e-08
chr7:100374211:A:G	PILRB	cis	G	1.033	0.119	1.68e-16	1.051	0.067	1.14e-55	5e-08
chr14:20954200:A:C	RNASE3	cis	C	-1.28	0.147	1.91e-16	-1.266	0.104	2.38e-34	5e-08
chr9:133257367:C:A	TIE1	trans	A	0.912	0.105	2.65e-16	0.887	0.063	1.42e-44	7.7e-11
chr19:43665370:T:C	PLAU	trans	C	-0.97	0.112	2.74e-16	-0.866	0.067	6.73e-38	7.7e-11
chr9:133257367:C:A	SERPINI2	trans	A	0.886	0.103	2.75e-16	0.954	0.064	2.37e-50	7.7e-11
chr19:41578442:G:T	CEACAM21	cis	T	0.956	0.111	2.8e-16	1.017	0.057	4.64e-72	5e-08
chr13:53028327:G:A	OLFM4	cis	A	-0.756	0.088	3.3e-16	-0.754	0.056	1.77e-41	5e-08
chr12:10847181:C:T	PRR4	cis	T	-0.898	0.105	3.95e-16	-0.787	0.058	1.68e-42	5e-08
chr3:3066558:T:G	IL5RA	cis	G	0.631	0.074	6.91e-16	0.256	0.047	4.72e-08	5e-08
chr20:33171364:G:A	BPIFA2	cis	A	-0.683	0.08	7.49e-16	-0.626	0.054	2.1e-31	5e-08
chr11:130449211:T:G	ADAMTS15	cis	G	-0.952	0.112	8.1e-16	-0.697	0.086	7.3e-16	5e-08
chr5:177093242:G:A	FGFR4	cis	A	1.052	0.124	8.32e-16	1.147	0.064	9.2e-73	5e-08
chr3:3766094:G:A	LRRN1	cis	A	0.652	0.078	1.41e-15	0.648	0.049	1.84e-40	5e-08
chr20:3069244:T:G	OXT	cis	G	0.56	0.067	1.86e-15	0.601	0.044	1.43e-41	5e-08
chr1:196941768:G:A	CFHR4	cis	A	-0.926	0.111	1.89e-15	-0.786	0.08	6.95e-23	5e-08
chr1:206683275:A:G	MAPKAPK2	cis	G	-0.721	0.086	2.05e-15	-0.664	0.055	1.96e-33	5e-08
chr19:48835841:T:C	HSD17B14	cis	C	-0.604	0.072	2.09e-15	-0.696	0.046	7.32e-53	5e-08
chr6:31656096:G:A	APOM	cis	A	-0.835	0.101	3.98e-15	-0.748	0.066	3.65e-30	5e-08
chr9:111563539:T:C	PTGR1	cis	C	0.885	0.108	5.29e-15	0.726	0.063	2.2e-30	5e-08
chr3:112922354:T:C	CD200R1	cis	C	2.16	0.263	5.9e-15	1.757	0.131	9.63e-41	5e-08
chr5:141224992:G:C	PCDHB15	cis	C	-0.689	0.084	6.17e-15	-0.749	0.055	8.91e-42	5e-08
chr17:63488670:G:A	ACE	cis	A	-0.77	0.094	7.31e-15	-0.682	0.045	6.98e-51	5e-08
chr16:30479194:G:A	ITGAL	cis	A	1.843	0.226	8.96e-15	1.73	0.15	9.8e-31	5e-08
chr6:36963588:C:G	PI16	cis	G	-0.669	0.082	1.09e-14	-0.524	0.056	6.67e-21	5e-08
chr7:56025922:C:T	SUMF2	cis	T	-1.446	0.179	1.31e-14	-1.43	0.119	3.13e-33	5e-08
chr6:31357496:A:G	LRPAP1	trans	G	1.605	0.199	1.46e-14	1.853	0.122	7.2e-52	7.7e-11
chr6:31274954:T:A	CD8A	trans	A	1.009	0.125	1.56e-14	0.72	0.073	2.93e-23	7.7e-11
chr6:132687868:G:C	VNN1	cis	C	0.594	0.074	1.63e-14	0.593	0.045	6.55e-40	5e-08
chr19:44643102:T:C	PVR	cis	C	-0.573	0.071	1.85e-14	-0.709	0.045	3.22e-56	5e-08
chr19:43569642:C:T	PINLYP	cis	T	0.595	0.074	1.86e-14	0.717	0.045	2.46e-57	5e-08
chr16:162043:G:A	HBZ	cis	A	1.275	0.159	2.44e-14	1.408	0.092	6.57e-53	5e-08
chr2:27216486:G:A	ATRAID	cis	A	0.591	0.074	3.28e-14	0.666	0.051	2.08e-39	5e-08
chr20:5923202:C:G	CHGB	cis	G	-0.606	0.076	3.32e-14	-0.472	0.046	8.35e-25	5e-08
chr12:68932767:C:T	CPM	cis	T	-0.594	0.075	3.83e-14	-0.583	0.046	1.42e-36	5e-08
chr19:51144513:A:G	SIGLEC7	cis	G	1.184	0.149	4.01e-14	1.023	0.102	1.05e-23	5e-08
chr12:9965254:T:C	CLEC12A	cis	C	0.579	0.073	4.31e-14	0.578	0.048	2.77e-33	5e-08
chr21:43778536:C:G	CSTB	cis	G	-0.687	0.087	4.93e-14	-0.29	0.055	1.57e-07	5e-08
chr12:10319739:T:G	KLRD1	cis	G	-0.625	0.079	5.07e-14	-0.648	0.048	7.5e-41	5e-08
chr1:203186952:T:C	CHI3L1	cis	C	0.623	0.079	5.47e-14	0.7	0.048	9.74e-48	5e-08
chr20:3213196:C:A	ITPA	cis	A	-1.156	0.147	5.85e-14	-1.077	0.112	5.82e-22	5e-08
chr5:140633846:G:C	CD14	cis	C	-0.891	0.113	6.2e-14	-0.872	0.074	7.14e-32	5e-08
chr3:46577748:T:A	TDGF1	cis	A	1.832	0.234	7.97e-14	1.821	0.1	1.32e-74	5e-08
chr9:133273983:A:G	SELE	trans	G	0.92	0.118	8.25e-14	0.893	0.082	1.94e-27	7.7e-11
chr17:7099546:C:G	CLEC10A	cis	G	-0.819	0.105	8.45e-14	-0.958	0.068	1.01e-44	5e-08
chr1:36468114:A:G	CSF3R	cis	G	2.18	0.279	8.47e-14	2.202	0.162	4.74e-42	5e-08
chr8:100159010:T:C	SPAG1	cis	C	-0.65	0.083	8.97e-14	-0.742	0.051	8.89e-48	5e-08
chr6:143503967:G:T	FUCA1	trans	T	-1.881	0.242	9.6e-14	-1.583	0.117	5.64e-42	7.7e-11
chr17:79731283:C:T	ENPP7	cis	T	-0.591	0.076	1.03e-13	-0.684	0.047	1.32e-47	5e-08
chr2:79025165:A:C	REG3G	cis	C	0.814	0.105	1.35e-13	0.941	0.067	6.92e-45	5e-08
chr3:13570786:A:G	FBLN2	cis	G	-0.575	0.074	1.37e-13	-0.782	0.045	1.05e-67	5e-08
chr19:54244919:T:G	LILRA6	cis	G	0.542	0.071	2.46e-13	0.849	0.045	4.14e-80	5e-08
chr2:182834857:G:C	FRZB	cis	C	-0.588	0.077	3.67e-13	-0.773	0.05	5.5e-53	5e-08
chr17:50834628:G:A	WFIKKN2	cis	A	-0.708	0.093	3.76e-13	-0.533	0.05	5.04e-27	5e-08
chr19:48703998:A:G	ALPI	trans	G	-0.536	0.071	4.06e-13	-0.687	0.044	1.35e-54	7.7e-11
chr1:8949355:C:T	CA6	cis	T	-0.709	0.094	6.19e-13	-0.636	0.058	1.42e-27	5e-08
chr3:167451063:G:A	SERPINI2	cis	A	0.574	0.077	6.27e-13	0.432	0.047	2.33e-20	5e-08
chr10:123891193:G:C	CPXM2	cis	C	-0.575	0.077	7.57e-13	-0.389	0.042	1.65e-20	5e-08
chr5:134887903:A:G	TXNDC15	cis	G	1.104	0.148	9.03e-13	1.244	0.118	4.61e-26	5e-08
chr1:161509955:A:G	FCGR2B	cis	G	0.522	0.07	9.61e-13	0.508	0.045	4.56e-29	5e-08
chr21:21482868:A:G	NCAM2	cis	G	-0.499	0.067	9.76e-13	-0.317	0.043	2.55e-13	5e-08
chr19:48702851:C:G	MUC2	trans	G	0.535	0.072	1.16e-12	0.496	0.044	1.65e-29	7.7e-11
chr9:136762218:T:C	LCN15	cis	C	0.537	0.073	1.75e-12	0.597	0.049	6.52e-34	5e-08
chr6:31361252:C:T	LRP1	trans	T	1.588	0.217	2.14e-12	1.568	0.131	4.7e-33	7.7e-11
chr4:94211591:A:G	HPGDS	cis	G	1.395	0.191	2.25e-12	1.709	0.116	2.5e-49	5e-08
chr3:45943855:C:G	CXCL16	trans	G	0.542	0.074	2.58e-12	0.391	0.045	6.41e-18	7.7e-11
chr7:124471096:G:T	GPR37	cis	T	-0.728	0.1	2.74e-12	-0.735	0.055	2.08e-40	5e-08
chr1:84570919:G:A	CTBS	cis	A	0.871	0.12	2.9e-12	0.791	0.081	2.3e-22	5e-08
chr5:154201655:G:A	GALNT10	cis	A	-0.66	0.091	2.96e-12	-0.522	0.06	2.96e-18	5e-08
chr2:3643958:A:G	PLXDC2	trans	G	-0.631	0.087	3.57e-12	-0.77	0.048	9.57e-58	7.7e-11
chr19:5835666:G:A	KLK12	trans	A	0.537	0.074	3.88e-12	0.395	0.048	3.35e-16	7.7e-11
chr1:175123538:C:T	TNN	cis	T	-0.565	0.078	4.42e-12	-0.615	0.046	4.03e-41	5e-08
chr3:157444472:G:T	PTX3	cis	T	-0.958	0.133	5.12e-12	-1.045	0.064	3.07e-60	5e-08
chr7:100374211:A:G	PILRA	cis	G	0.873	0.122	6.09e-12	0.747	0.067	6.01e-29	5e-08
chr22:24232193:G:A	GGT5	cis	A	-0.676	0.095	7.11e-12	-0.902	0.064	1.98e-45	5e-08
chr2:102187575:C:A	IL1RL2	cis	A	-0.492	0.069	8.63e-12	-0.493	0.044	1.37e-28	5e-08
chr1:159826722:C:T	SLAMF8	cis	T	-0.966	0.136	9.45e-12	-0.894	0.082	5.35e-28	5e-08
chr19:48702851:C:G	PRSS27	trans	G	0.507	0.072	1.26e-11	0.542	0.044	5.79e-35	7.7e-11
chr19:5835666:G:A	LPO	trans	A	0.524	0.075	1.59e-11	0.612	0.048	1.67e-36	7.7e-11
chr2:37352828:C:T	QPCT	cis	T	-1.05	0.151	2.08e-11	-1.229	0.097	5.5e-37	5e-08
chr11:60935931:G:A	TMEM132A	cis	A	-0.638	0.092	2.28e-11	-0.839	0.055	3.11e-52	5e-08
chr7:130298758:G:T	CPA4	cis	T	-0.519	0.075	2.46e-11	-0.493	0.049	9.62e-24	5e-08
chr9:133257367:C:A	ENG	trans	A	0.735	0.107	3.05e-11	0.645	0.063	2.63e-24	7.7e-11
chr12:6816241:C:T	CD4	cis	T	-0.628	0.091	3.23e-11	-0.682	0.053	9.33e-38	5e-08
chr5:35874473:C:T	IL7R	cis	T	-0.933	0.136	3.65e-11	-0.869	0.076	1.44e-30	5e-08
chr10:133263807:C:G	ADAM8	cis	G	-0.764	0.112	3.8e-11	-0.596	0.069	4.3e-18	5e-08
chr19:13764607:C:T	MRI1	cis	T	-1.123	0.164	3.85e-11	-0.955	0.104	2.94e-20	5e-08
chr11:7669642:C:T	CYB5R2	cis	T	-0.584	0.085	4.27e-11	-0.97	0.056	1.09e-66	5e-08
chr4:122827461:C:G	FGF2	cis	G	-0.637	0.093	4.69e-11	-0.64	0.052	1.83e-34	5e-08
chr22:38843081:C:T	NPTXR	cis	T	1.348	0.198	4.78e-11	1.693	0.118	5.73e-47	5e-08
chr3:51965672:C:T	ABHD14B	cis	T	-1.151	0.17	5.54e-11	-1.172	0.098	6.09e-33	5e-08
chr22:17202616:A:C	ADA2	cis	C	-1.672	0.247	5.77e-11	-1.469	0.172	1.64e-17	5e-08
chr20:35176751:A:G	PROC	trans	G	0.824	0.121	5.83e-11	0.509	0.076	2.64e-11	7.7e-11
chr11:59859423:C:T	TCN1	cis	T	-1.574	0.232	6e-11	-1.607	0.125	1.47e-37	5e-08
chr18:63987229:A:G	SERPINB8	cis	G	-0.503	0.074	6.54e-11	-0.839	0.045	4.15e-76	5e-08
chr4:80266984:A:G	FGF5	cis	G	-0.705	0.104	6.6e-11	-0.716	0.061	5.82e-32	5e-08
chr6:46161008:C:T	ENPP5	cis	T	-0.448	0.066	6.7e-11	-0.67	0.046	1.53e-48	5e-08
chr3:58666126:C:T	FAM3D	cis	T	0.503	0.075	7.19e-11	0.476	0.045	3.18e-26	5e-08
chr1:153347925:G:A	PGLYRP4	cis	A	0.597	0.089	7.96e-11	0.66	0.049	4.43e-41	5e-08
chr17:64058300:A:G	ERN1	cis	G	-0.908	0.135	8.02e-11	-1.091	0.092	2.7e-32	5e-08
chr11:6617109:G:A	TPP1	cis	A	1.815	0.27	8.31e-11	2.25	0.232	3.09e-22	5e-08
chr1:203231068:T:C	CHIT1	cis	C	0.63	0.094	9.59e-11	0.631	0.054	2.88e-31	5e-08
chr2:216062045:G:A	PECR	cis	A	-0.536	0.08	1.14e-10	-0.301	0.049	6.19e-10	5e-08
chr11:111545411:C:T	LAYN	cis	T	-1.474	0.221	1.15e-10	-1.618	0.129	5.73e-36	5e-08
chr9:133273983:A:G	FAM3D	trans	G	-0.784	0.118	1.25e-10	-0.755	0.082	2.72e-20	5.4e-05
chr9:133257367:C:A	GP2	trans	A	0.698	0.105	1.44e-10	0.722	0.064	1.51e-29	5.4e-05
chr13:59454787:G:A	PCDH17	trans	A	0.509	0.077	1.56e-10	0.296	0.045	5.11e-11	5.4e-05
chr6:31117010:A:G	CDSN	cis	G	-0.516	0.078	1.85e-10	-0.574	0.046	4.68e-35	5e-08
chr3:10002988:C:T	PRRT3	cis	T	-0.631	0.096	1.88e-10	-0.395	0.058	1.17e-11	5e-08
chr1:161510928:G:A	FCGR2A	cis	A	1.371	0.208	1.98e-10	1.988	0.188	3.53e-26	5e-08
chr11:57434787:A:T	PRG2	cis	T	-0.588	0.09	2.08e-10	-0.326	0.063	2.88e-07	5e-08
chr4:76036090:T:C	CXCL11	cis	C	0.535	0.082	2.55e-10	0.573	0.057	1.35e-23	5e-08
chr9:133257367:C:A	PCDH17	trans	A	0.711	0.109	2.55e-10	0.688	0.064	3.99e-27	5.4e-05
chr18:333009:G:C	COLEC12	cis	C	-2.163	0.331	2.67e-10	-2.382	0.325	2.46e-13	5e-08
chr20:45118806:A:G	WFDC12	cis	G	-0.475	0.073	2.75e-10	-0.545	0.046	8.21e-33	5e-08
chr9:133257367:C:A	TEK	trans	A	0.714	0.11	2.78e-10	0.901	0.064	5.89e-45	5.4e-05
chr19:8056476:A:G	CCL25	cis	G	0.503	0.077	2.89e-10	0.455	0.05	1.39e-19	5e-08
chr8:51453657:G:A	PXDNL	cis	A	-0.571	0.088	3.39e-10	-0.585	0.048	1.05e-34	5e-08
chr10:68285035:C:G	PBLD	cis	G	0.549	0.085	3.43e-10	0.556	0.046	4.23e-33	5e-08
chr20:45923216:T:C	PLTP	cis	C	-0.512	0.079	3.57e-10	-0.413	0.05	1.06e-16	5e-08
chr9:38408595:T:C	IGFBPL1	cis	C	0.496	0.077	4.59e-10	0.363	0.048	2.91e-14	5e-08
chr17:36064257:A:G	CCL18	cis	G	0.514	0.08	4.74e-10	0.305	0.046	2.32e-11	5e-08
chr6:122801319:C:T	SMPDL3A	cis	T	-1.08	0.168	4.83e-10	-1.021	0.104	1.41e-22	5e-08
chr1:157553572:C:A	FCRL5	cis	A	-0.485	0.077	8.57e-10	-0.556	0.049	1.76e-29	5e-08
chr19:54663067:G:C	LILRB4	cis	C	-1.254	0.199	9.19e-10	-1.504	0.179	5.35e-17	5e-08
chr3:186677647:C:T	CRTAC1	trans	T	0.51	0.081	1.06e-09	0.517	0.051	3.64e-24	5.4e-05
chr9:133214142:T:C	OBP2B	cis	C	0.421	0.067	1.17e-09	0.568	0.046	7.6e-35	5e-08
chr13:113102878:C:A	F7	cis	A	-0.608	0.097	1.31e-09	-0.437	0.059	1.86e-13	5e-08
chr1:116667364:G:C	IGSF3	cis	C	0.51	0.082	1.33e-09	0.274	0.051	8.24e-08	5e-08
chr16:180482:C:G	HBQ1	cis	G	-0.527	0.084	1.36e-09	-0.535	0.051	9.94e-26	5e-08
chr22:24174087:C:T	SUSD2	cis	T	1.11	0.178	1.39e-09	0.838	0.105	1.2e-15	5e-08
chr12:7760079:A:G	CLEC4C	cis	G	0.497	0.08	1.71e-09	0.474	0.047	1.14e-23	5e-08
chr20:45511920:C:T	SPINT3	cis	T	-0.45	0.073	1.84e-09	-0.773	0.079	2.01e-22	5e-08
chr20:18645012:G:A	DTD1	cis	A	-0.828	0.134	1.85e-09	-0.871	0.074	8.19e-32	5e-08
chr8:23028507:A:G	TNFRSF10B	cis	G	0.508	0.082	2.08e-09	0.459	0.051	4.16e-19	5e-08
chr2:102365184:A:C	IL18R1	cis	C	-0.818	0.133	2.1e-09	-0.69	0.072	6.1e-22	5e-08
chr6:125301686:A:G	HDDC2	cis	G	-0.492	0.08	2.12e-09	-0.756	0.046	1.3e-61	5e-08
chr12:7131705:C:T	CLSTN3	cis	T	-0.449	0.073	2.69e-09	-0.345	0.045	2.11e-14	5e-08
chr6:18126707:A:T	TPMT	cis	T	-0.873	0.143	2.82e-09	-1.027	0.096	8.39e-27	5e-08
chr4:87981855:C:G	SPP1	cis	G	-0.86	0.141	2.83e-09	-0.645	0.084	1.98e-14	5e-08
chr5:151259878:A:G	GM2A	cis	G	-0.712	0.116	2.9e-09	-0.542	0.064	1.65e-17	5e-08
chr12:47194625:T:C	AMIGO2	cis	C	0.469	0.077	3.05e-09	0.366	0.046	2.28e-15	5e-08
chr6:31361252:C:T	SGSH	trans	T	1.391	0.229	3.38e-09	1.34	0.131	1.04e-24	5.4e-05
chr1:196991589:T:C	CFHR5	cis	C	-1.534	0.252	3.42e-09	-1.373	0.115	6.81e-33	5e-08
chr1:55063542:C:A	PCSK9	cis	A	-2.115	0.349	3.82e-09	-1.611	0.196	1.83e-16	5e-08
chr1:196705584:T:A	CFH	cis	A	0.491	0.081	3.91e-09	0.512	0.047	5.63e-28	5e-08
chr3:33219943:G:A	SUSD5	cis	A	0.529	0.088	4.18e-09	0.522	0.054	7.75e-22	5e-08
chr3:52818522:G:T	MME	trans	T	0.56	0.093	4.22e-09	0.672	0.055	1.06e-34	5.4e-05
chr9:134860694:A:T	FCN2	cis	T	-0.642	0.106	4.44e-09	-0.558	0.056	1.64e-23	5e-08
chr5:139134952:G:A	SIL1	cis	A	-1.29	0.214	4.61e-09	-1.279	0.169	4.22e-14	5e-08
chr4:99307860:G:A	ADH1B	cis	A	-0.545	0.091	4.97e-09	-0.849	0.057	7.34e-51	5e-08
chr17:34336850:G:A	CCL8	cis	A	-0.84	0.14	5.74e-09	-0.977	0.074	2.09e-39	5e-08
chr1:27383368:G:T	CD164L2	cis	T	0.893	0.149	6.25e-09	1.241	0.099	2.38e-36	5e-08
chr16:89634473:G:A	DPEP1	cis	A	0.411	0.069	7.07e-09	0.632	0.045	8.78e-45	5e-08
chr14:20690882:C:G	ANG	cis	G	0.49	0.082	7.25e-09	0.439	0.046	1.64e-21	5e-08
chr19:4547359:C:G	LRG1	cis	G	-0.572	0.097	8.73e-09	-0.583	0.055	1.7e-26	5e-08
chr2:212544883:C:G	ERBB4	cis	G	0.7	0.119	9.05e-09	0.816	0.08	2.3e-24	5e-08
chr5:31638368:T:G	PDZD2	cis	G	0.551	0.093	9.2e-09	0.618	0.058	1.05e-26	5e-08
chr9:76500813:A:G	GCNT1	cis	G	-0.515	0.088	1.07e-08	-0.378	0.051	9.97e-14	5e-08
chr2:69742001:G:A	ANXA4	cis	A	0.673	0.115	1.09e-08	0.906	0.075	7.07e-34	5e-08
chr6:49758811:T:C	CRISP3	cis	C	-0.527	0.09	1.1e-08	-0.501	0.055	7.42e-20	5e-08
chr16:249924:A:G	AHSP	trans	G	-0.723	0.123	1.12e-08	-0.692	0.075	2.6e-20	5.4e-05
chr8:23225458:G:T	TNFRSF10A	cis	T	-0.618	0.106	1.22e-08	-0.665	0.057	5.16e-31	5e-08
chr14:69888141:A:C	SMOC1	cis	C	0.447	0.076	1.24e-08	0.43	0.046	4.01e-21	5e-08
chr3:186620593:G:C	AHSG	cis	C	0.46	0.079	1.26e-08	0.603	0.049	2.85e-35	5e-08
chr16:88811768:C:A	APRT	cis	A	-0.82	0.14	1.3e-08	-0.843	0.084	1.22e-23	5e-08
chr19:42888120:A:C	PSG1	cis	C	1.484	0.254	1.3e-08	1.082	0.236	4.56e-06	5e-08
chr1:198682954:C:T	PTPRC	cis	T	-1.555	0.268	1.58e-08	-1.201	0.154	5.47e-15	5e-08
chr19:35532830:G:A	SBSN	cis	A	0.516	0.089	1.66e-08	0.581	0.054	7.57e-27	5e-08
chr2:159726551:C:T	CD302	cis	T	-0.432	0.075	1.9e-08	-0.438	0.041	4.03e-26	5e-08
chr15:75680802:G:A	CSPG4	cis	A	-0.745	0.129	1.97e-08	-0.692	0.088	4.94e-15	5e-08
chr1:10347302:T:C	PGD	cis	C	0.867	0.151	2.19e-08	1.098	0.097	1.81e-29	5e-08
chr19:44908684:T:C	SNAP25	trans	C	0.536	0.094	2.33e-08	0.87	0.056	2.66e-55	5.4e-05
chr3:66384219:T:C	LRIG1	cis	C	-0.639	0.111	2.33e-08	-0.779	0.065	2.82e-33	5e-08
chr19:51627866:A:G	SIGLEC5	cis	G	-0.74	0.129	2.48e-08	-0.883	0.072	1.45e-34	5e-08
chr9:133257367:C:A	CLEC1A	trans	A	0.601	0.105	2.52e-08	0.472	0.06	5.42e-15	5.4e-05
chr11:130411593:G:A	ADAMTS8	cis	A	0.465	0.082	2.73e-08	0.629	0.048	4.49e-39	5e-08
chr14:94469291:G:A	SERPINA9	cis	A	-0.797	0.14	2.79e-08	-0.894	0.085	8.28e-26	5e-08
chr6:132752286:G:A	VNN2	cis	A	0.56	0.099	3.08e-08	0.704	0.07	1.25e-23	5e-08
chr12:118071386:G:A	VSIG10	cis	A	0.496	0.088	3.55e-08	0.697	0.049	1.43e-45	5e-08
chr1:225889219:G:T	LEFTY2	cis	T	-0.501	0.089	3.92e-08	-0.728	0.056	5e-38	5e-08
chr2:189010695:T:G	COL3A1	cis	G	-1.371	0.244	4.27e-08	-1.224	0.148	1.12e-16	5e-08
chr3:74546668:G:A	CNTN3	cis	A	-0.663	0.119	4.8e-08	-0.631	0.069	3.82e-20	5e-08
chr4:73998280:T:C	CXCL5	cis	C	-0.407	0.073	4.9e-08	-0.467	0.045	4.92e-25	5e-08
chr9:133257367:C:A	ROBO4	trans	A	0.624	0.112	5.21e-08	0.609	0.064	1.18e-21	5.4e-05
chr6:49733810:A:G	CRISP2	cis	G	0.466	0.084	5.5e-08	0.551	0.05	2.17e-28	5.4e-05
chr11:124669377:T:C	SIAE	cis	C	-0.506	0.091	5.81e-08	-0.506	0.053	1.08e-21	5.4e-05
chr17:1638896:G:A	SCARF1	cis	A	-0.415	0.075	6.47e-08	-0.488	0.043	3.11e-30	5.4e-05
chr12:8444167:C:G	CLEC6A	cis	G	0.504	0.091	6.48e-08	0.67	0.057	9.34e-32	5.4e-05
chr20:55996791:C:G	CBLN4	cis	G	0.503	0.091	6.72e-08	0.399	0.057	3.14e-12	5.4e-05
chr9:34301394:T:C	NUDT2	cis	C	0.414	0.075	7.06e-08	0.295	0.043	6.13e-12	5.4e-05
chr5:178241016:C:T	PHYKPL	cis	T	-1.14	0.207	7.33e-08	-1.013	0.122	9.56e-17	5.4e-05
chr3:52825874:A:G	ITIH3	cis	G	-0.414	0.075	7.8e-08	-0.409	0.045	8.33e-20	5.4e-05
chr16:87893616:T:C	CA5A	cis	C	0.427	0.078	8.19e-08	0.606	0.046	6.83e-39	5.4e-05
chr7:100624065:G:T	PCOLCE	cis	T	-1.054	0.192	8.64e-08	-1.131	0.131	7.67e-18	5.4e-05
chr6:31071755:A:G	HCG22	cis	G	0.403	0.074	9.12e-08	0.762	0.045	1.02e-64	5.4e-05
chr1:117060534:G:T	TTF2	cis	T	0.485	0.089	1.01e-07	0.761	0.057	2.78e-40	5.4e-05
chr9:133273813:C:T	MUC2	trans	T	-0.433	0.08	1.03e-07	-0.548	0.049	1.09e-28	5.4e-05
chr1:223270345:C:T	SUSD4	cis	T	-0.447	0.082	1.11e-07	-0.376	0.049	2.64e-14	5.4e-05
chr22:24497899:G:A	UPB1	cis	A	-1.359	0.25	1.14e-07	-1.169	0.19	7.56e-10	5.4e-05
chr19:1507536:T:C	ADAMTSL5	cis	C	0.469	0.087	1.31e-07	0.364	0.047	5.18e-15	5.4e-05
chr11:35434605:C:T	PAMR1	cis	T	-0.41	0.076	1.34e-07	-0.353	0.049	7.02e-13	5.4e-05
chr17:80210594:C:T	SGSH	cis	T	-0.524	0.097	1.38e-07	-0.737	0.055	7.67e-41	5.4e-05
chr15:41554978:T:G	TYRO3	cis	G	-0.428	0.079	1.41e-07	-0.411	0.047	2.86e-18	5.4e-05
chr9:133257367:C:A	ADAM15	trans	A	0.602	0.112	1.41e-07	0.653	0.064	1.53e-24	5.4e-05
chr14:74005494:C:A	ENTPD5	cis	A	-0.807	0.15	1.43e-07	-0.835	0.085	5.97e-23	5.4e-05
chr10:25175598:C:A	GPR158	cis	A	-0.585	0.109	1.56e-07	-0.806	0.063	3.1e-37	5.4e-05
chr1:58575548:C:T	TACSTD2	cis	T	-0.394	0.073	1.58e-07	-0.615	0.044	1.18e-44	5.4e-05
chr6:85406824:A:G	NT5E	cis	G	-0.475	0.089	1.62e-07	-0.652	0.052	3.16e-36	5.4e-05
chr4:186082920:C:T	TLR3	cis	T	-1.182	0.221	1.68e-07	-1.321	0.091	6.46e-48	5.4e-05
chr1:45012003:T:A	UROD	cis	A	-0.595	0.111	1.79e-07	-0.499	0.059	1.68e-17	5.4e-05
chr3:2993909:A:G	CNTN4	cis	G	-0.461	0.086	1.79e-07	-0.424	0.049	9.89e-18	5.4e-05
chr19:35831699:T:C	NPHS1	cis	C	-0.609	0.114	1.81e-07	-0.482	0.067	4.86e-13	5.4e-05
chr2:162198214:C:T	FAP	cis	T	0.41	0.077	1.83e-07	0.264	0.047	1.97e-08	5.4e-05
chr2:27092384:G:A	KHK	cis	A	-0.504	0.095	1.84e-07	-0.444	0.048	2.59e-20	5.4e-05
chr1:160782102:G:A	LY9	cis	A	1.17	0.22	1.91e-07	1.34	0.152	1.19e-18	5.4e-05
chr10:95774019:T:C	TCTN3	cis	C	0.752	0.141	1.96e-07	0.456	0.067	1.35e-11	5.4e-05
chr17:34287653:A:C	CCL11	cis	C	-0.785	0.148	2.04e-07	-0.692	0.107	9.7e-11	5.4e-05
chr9:137048861:C:T	ENTPD2	cis	T	-1.202	0.227	2.35e-07	-1.601	0.142	1.79e-29	5.4e-05
chr4:109746405:T:G	CFI	cis	G	-1.329	0.252	2.4e-07	-1.321	0.163	5.62e-16	5.4e-05
chr3:172518984:C:T	TNFSF10	cis	T	-0.806	0.153	2.41e-07	-0.856	0.106	5.33e-16	5.4e-05
chr3:119558999:T:C	CD80	cis	C	0.409	0.078	2.58e-07	0.459	0.048	1.14e-21	5.4e-05
chr2:70832022:A:G	CD207	cis	G	-0.524	0.1	2.63e-07	-0.687	0.057	4.64e-33	5.4e-05
chr7:108103772:A:G	LAMB1	cis	G	-0.415	0.079	3.1e-07	-0.624	0.047	1.35e-40	5.4e-05
chr1:206931468:T:C	PIGR	cis	C	-0.464	0.089	3.17e-07	-0.367	0.046	2.42e-15	5.4e-05
chr16:70727935:C:T	MTSS2	cis	T	0.747	0.143	3.33e-07	0.744	0.079	2.8e-21	5.4e-05
chr17:74524459:G:T	CD300C	cis	T	0.604	0.116	3.67e-07	0.91	0.064	3.41e-46	5.4e-05
chr9:5463243:G:A	CD274	cis	A	-0.39	0.075	3.73e-07	-0.371	0.043	5.45e-18	5.4e-05
chr4:76082059:T:C	ART3	cis	C	-0.513	0.099	3.95e-07	-0.65	0.061	1.96e-26	5.4e-05
chr7:45921046:G:C	IGFBP3	cis	C	0.363	0.07	4.19e-07	0.411	0.048	7.87e-18	5.4e-05
chr5:84370804:T:G	EDIL3	cis	G	1.023	0.198	4.43e-07	0.744	0.126	3.11e-09	5.4e-05
chr15:65205787:G:A	CILP	cis	A	-0.403	0.078	4.58e-07	-0.258	0.045	9.13e-09	5.4e-05
chr10:6018470:C:T	IL2RA	cis	T	-0.435	0.085	4.9e-07	-0.367	0.055	3.04e-11	5.4e-05
chr2:238093915:G:A	SCLY	cis	A	-0.744	0.145	4.97e-07	-0.908	0.108	5.18e-17	5.4e-05
chr11:122844074:A:G	CRTAM	cis	G	0.389	0.076	6.02e-07	0.355	0.046	8.11e-15	5.4e-05
chr5:147824701:C:T	SPINK1	cis	T	-0.958	0.188	6.16e-07	-0.763	0.113	1.71e-11	5.4e-05
chr10:14817752:A:G	CDNF	cis	G	0.553	0.109	6.48e-07	0.534	0.063	1.27e-17	5.4e-05
chr12:56361274:A:G	CES2	trans	G	0.403	0.079	6.59e-07	0.39	0.044	9.1e-19	5.4e-05
chr6:35801180:G:A	CLPS	cis	A	-0.484	0.095	6.7e-07	-0.469	0.053	8.49e-19	5.4e-05
chr11:123097057:G:T	CLMP	cis	T	-0.55	0.109	6.81e-07	-0.554	0.078	1.5e-12	5.4e-05
chr1:19297721:T:C	AKR7L	cis	C	-0.839	0.166	7.09e-07	-0.759	0.087	2.25e-18	5.4e-05
chr9:128862986:G:A	KYAT1	cis	A	-0.654	0.129	7.26e-07	-0.652	0.084	1.13e-14	5.4e-05
chr11:102772867:A:C	MMP10	cis	C	-1.752	0.347	7.36e-07	-1.205	0.201	1.92e-09	5.4e-05
chr6:43958971:G:A	VEGFA	cis	A	-0.41	0.081	7.52e-07	-0.301	0.046	8.59e-11	5.4e-05
chr6:29666840:A:G	MOG	cis	G	-0.448	0.089	7.65e-07	-0.522	0.061	8.78e-18	5.4e-05
chr19:48703728:G:A	BPIFA2	trans	A	0.382	0.076	7.95e-07	0.355	0.044	4.96e-16	5.4e-05
chr7:144379457:A:G	ARHGEF5	cis	G	-0.429	0.086	8.6e-07	-0.349	0.049	1.19e-12	5.4e-05
chr4:54276524:C:G	PDGFRA	cis	G	-0.421	0.084	8.77e-07	-0.395	0.052	2.1e-14	5.4e-05
chr1:182801039:T:C	NPL	cis	C	-0.621	0.124	9.02e-07	-0.563	0.081	2.8e-12	5.4e-05
chr9:5510644:A:G	PDCD1LG2	cis	G	0.443	0.089	9.33e-07	0.553	0.052	1.56e-26	5.4e-05
chr20:23869493:A:G	CST5	cis	G	0.372	0.075	1.07e-06	0.444	0.046	1.06e-21	5.4e-05
chr2:27922029:C:T	RBKS	cis	T	-1.063	0.214	1.08e-06	-1.386	0.133	2.02e-25	5.4e-05
chr2:208101434:G:A	CRYGD	cis	A	-0.412	0.083	1.16e-06	-0.645	0.047	1.11e-42	5.4e-05
chr1:230710231:G:A	AGT	cis	A	0.769	0.156	1.32e-06	0.828	0.093	3.94e-19	5.4e-05
chr19:10285007:A:G	ICAM1	cis	G	0.529	0.107	1.37e-06	0.401	0.058	5.99e-12	5.4e-05
chr6:168428696:G:A	SMOC2	cis	A	-0.594	0.121	1.64e-06	-0.416	0.075	2.82e-08	5.4e-05
chr10:52367863:C:T	DKK1	cis	T	-0.787	0.161	1.66e-06	-0.674	0.108	5.09e-10	5.4e-05
chr19:48703998:A:G	CDH1	trans	G	-0.344	0.071	1.78e-06	-0.313	0.044	7.66e-13	5.4e-05
chr3:186937035:C:T	HEPACAM2	trans	T	-0.395	0.081	1.82e-06	-0.478	0.049	1.17e-22	5.4e-05
chr6:169224606:C:A	THBS2	cis	A	0.611	0.126	1.87e-06	0.66	0.073	1.35e-19	5.4e-05
chr17:68875696:C:T	FGFBP2	trans	T	0.66	0.136	1.96e-06	0.62	0.077	9.28e-16	5.4e-05
chr21:44271785:C:T	ICOSLG	cis	T	-0.959	0.198	2e-06	-0.692	0.1	5.07e-12	5.4e-05
chr5:180622808:T:C	FLT4	cis	C	-0.646	0.133	2e-06	-0.614	0.078	2.63e-15	5.4e-05
chr10:124464426:C:T	LHPP	cis	T	0.413	0.085	2.02e-06	0.442	0.051	3.47e-18	5.4e-05
chr19:50983811:T:C	KLK7	cis	C	0.348	0.072	2.04e-06	0.457	0.045	6.07e-24	5.4e-05
chr1:110451117:C:A	PROK1	cis	A	0.363	0.075	2.16e-06	0.686	0.045	1.71e-53	5.4e-05
chr14:23557284:A:G	THTPA	cis	G	-1.099	0.229	2.37e-06	-0.909	0.126	5.29e-13	5.4e-05
chr11:9637860:G:C	SWAP70	cis	C	1.527	0.318	2.38e-06	1.505	0.248	1.21e-09	5.4e-05
chr21:18347715:C:T	TMPRSS15	cis	T	0.479	0.1	2.52e-06	0.525	0.063	9.35e-17	5.4e-05
chr4:87516558:T:C	SPARCL1	cis	C	0.693	0.145	2.59e-06	0.595	0.061	2.01e-22	5.4e-05
chr1:43311729:G:C	TIE1	cis	C	-1.778	0.371	2.6e-06	-1.154	0.183	2.87e-10	5.4e-05
chr14:94567258:A:T	SERPINA4	cis	T	0.432	0.09	2.69e-06	0.413	0.051	6.41e-16	5.4e-05
chr5:95827745:G:A	GLRX	cis	A	-0.428	0.09	2.74e-06	-0.643	0.053	2.6e-33	5.4e-05
chr12:8653358:G:A	MFAP5	cis	A	-0.532	0.111	2.82e-06	-0.434	0.072	2e-09	5.4e-05
chr6:32048390:C:T	TNXB	cis	T	1.997	0.42	2.98e-06	2.019	0.159	4.08e-37	5.4e-05
chr16:20356368:G:T	UMOD	cis	T	-0.886	0.186	3.06e-06	-0.763	0.101	3.34e-14	5.4e-05
chr3:9941659:G:A	CRELD1	cis	A	0.471	0.099	3.08e-06	0.67	0.058	6.07e-31	5.4e-05
chr1:171649516:T:G	MYOC	cis	G	0.441	0.093	3.39e-06	0.372	0.056	4.04e-11	5.4e-05
chr5:83536320:C:G	VCAN	cis	G	-0.356	0.076	3.62e-06	-0.549	0.045	1.65e-34	5.4e-05
chr3:98688089:G:C	FLT4	trans	C	-0.583	0.124	3.73e-06	-0.518	0.064	4.66e-16	5.4e-05
chr5:76625868:A:G	IQGAP2	cis	G	1.052	0.224	3.9e-06	1.333	0.13	1.66e-24	5.4e-05
chr16:84294888:C:T	WFDC1	cis	T	-0.411	0.088	4.28e-06	-0.492	0.05	1.48e-22	5.4e-05
chr4:186280373:G:T	F11	cis	T	-1.312	0.281	4.64e-06	-0.917	0.155	3.06e-09	5.4e-05
chr11:119434416:T:C	THY1	cis	C	-0.381	0.082	4.67e-06	-0.316	0.046	5.72e-12	5.4e-05
chr17:35985301:T:C	CCL14	cis	C	-0.63	0.136	5.03e-06	-0.917	0.085	4.48e-27	5.4e-05
chr12:10375969:C:A	KLRK1	cis	A	-0.353	0.076	5.07e-06	-0.43	0.045	5.02e-22	5.4e-05
chr7:141888255:G:T	CLEC5A	cis	T	0.449	0.097	5.19e-06	0.379	0.051	9.64e-14	5.4e-05
chr19:844020:G:A	PRTN3	cis	A	0.35	0.076	5.2e-06	0.397	0.045	7.62e-19	5.4e-05
chr4:39486393:G:A	KLB	cis	A	-0.514	0.111	5.22e-06	-0.631	0.069	6.13e-20	5.4e-05
chr21:33326502:A:G	IFNAR1	cis	G	-0.486	0.105	5.5e-06	-0.508	0.054	6.92e-21	5.4e-05
chr11:72000255:G:A	IL18	trans	A	-0.701	0.152	5.53e-06	-0.736	0.082	4.08e-19	5.4e-05
chr19:54858782:C:T	KIR3DL1	cis	T	0.511	0.111	5.79e-06	0.606	0.068	7.38e-19	5.4e-05
chr3:190627082:C:T	IL1RAP	cis	T	-1.839	0.399	5.97e-06	-1.869	0.135	1.19e-43	5.4e-05
chr13:67226448:C:T	PCDH9	cis	T	1.131	0.246	6.03e-06	1.725	0.135	1.74e-37	5.4e-05
chr6:31957103:G:A	CFB	cis	A	0.42	0.091	6.25e-06	0.393	0.055	1.45e-12	5.4e-05
chr11:82860028:T:C	PRCP	cis	C	-1.547	0.337	6.48e-06	-1.337	0.181	1.32e-13	5.4e-05
chr8:63011855:G:C	GGH	cis	C	-0.756	0.165	6.53e-06	-0.778	0.104	8.3e-14	5.4e-05
chr4:17530077:C:A	QDPR	cis	A	-0.403	0.088	6.62e-06	-0.321	0.053	1.9e-09	5.4e-05
chr14:52033523:G:A	NID2	cis	A	0.387	0.085	6.8e-06	0.42	0.044	1.44e-21	5.4e-05
chr9:133257367:C:A	NOTCH1	trans	A	0.52	0.114	6.94e-06	0.447	0.063	1.73e-12	5.4e-05
chr6:119628153:A:T	CBLIF	trans	T	0.425	0.093	7.18e-06	0.407	0.056	3.04e-13	5.4e-05
chr21:42349991:G:A	TFF2	cis	A	1.767	0.388	7.72e-06	1.725	0.217	1.89e-15	5.4e-05
chr3:186679079:C:T	HRG	cis	T	-0.675	0.149	7.76e-06	-0.674	0.085	1.55e-15	5.4e-05
chr19:58352075:T:C	A1BG	cis	C	0.59	0.13	8.03e-06	0.538	0.077	2.47e-12	5.4e-05
chr17:49168801:T:C	UMOD	trans	C	0.442	0.097	8.09e-06	0.397	0.057	2.22e-12	5.4e-05
chr19:54096945:C:A	OSCAR	cis	A	-0.543	0.12	8.11e-06	-0.914	0.075	3.96e-34	5.4e-05
chr1:160684968:C:G	CD48	cis	G	-0.534	0.118	8.18e-06	-0.864	0.069	3.6e-36	5.4e-05
chr15:68910123:T:C	SPESP1	cis	C	0.888	0.196	8.57e-06	0.875	0.128	6.62e-12	5.4e-05
chr12:130970676:T:G	ADGRD1	cis	G	0.387	0.086	8.76e-06	0.555	0.045	9.22e-35	5.4e-05
chr10:88673588:T:A	LIPF	cis	A	-0.405	0.09	8.92e-06	-0.553	0.05	5.79e-29	5.4e-05
chr17:27632299:T:G	LGALS9	cis	G	-0.941	0.211	1.11e-05	-1.076	0.112	5.66e-22	5.4e-05
chr11:119311913:A:T	MCAM	cis	T	0.746	0.167	1.13e-05	0.575	0.093	7.5e-10	5.4e-05
chr6:100881552:G:A	GRIK2	cis	A	0.399	0.09	1.15e-05	0.734	0.052	2.45e-45	5.4e-05
chr19:10291455:T:C	ICAM5	cis	C	0.549	0.124	1.21e-05	0.819	0.063	8.99e-39	5.4e-05
chr4:7434585:G:A	PSAPL1	cis	A	-0.401	0.09	1.28e-05	-0.544	0.054	3.18e-24	5.4e-05
chr1:160490602:G:A	SLAMF6	cis	A	2.141	0.484	1.32e-05	2.622	0.23	5.51e-30	5.4e-05
chr19:18082250:G:A	IL12RB1	cis	A	-0.7	0.158	1.34e-05	-1.289	0.09	1.66e-46	5.4e-05
chr6:52829235:C:T	GSTA1	cis	T	0.38	0.086	1.36e-05	0.337	0.047	9.2e-13	5.4e-05
chr12:71130693:G:A	TSPAN8	cis	A	0.746	0.169	1.42e-05	0.481	0.08	1.97e-09	5.4e-05
chr14:95715725:A:G	TCL1A	cis	G	-0.34	0.077	1.42e-05	-0.331	0.046	8.6e-13	5.4e-05
chr17:80519473:G:A	NPTX1	cis	A	1.083	0.247	1.57e-05	1.002	0.149	1.65e-11	5.4e-05
chr13:113173455:G:A	LAMP1	cis	A	-1.04	0.237	1.61e-05	-1.051	0.129	3.13e-16	5.4e-05
chr17:35983666:A:G	CCL23	cis	G	0.601	0.137	1.64e-05	0.898	0.086	1.53e-25	5.4e-05
chr2:241791150:G:A	MUC16	trans	A	-0.288	0.066	1.65e-05	-0.399	0.045	4.71e-19	5.4e-05
chr1:207102602:A:T	C4BPB	cis	T	-0.391	0.089	1.69e-05	-0.309	0.055	2.48e-08	5.4e-05
chr11:126015388:G:C	CDON	cis	C	-0.575	0.132	1.71e-05	-0.705	0.102	4.96e-12	5.4e-05
chr22:45329395:G:A	AFP	trans	A	0.439	0.1	1.72e-05	0.396	0.053	5.12e-14	5.4e-05
chr2:118947403:T:C	C1QL2	cis	C	-0.334	0.077	1.86e-05	-0.268	0.044	1.58e-09	5.4e-05
chr3:51932445:C:T	ACY1	cis	T	-1.255	0.289	1.87e-05	-1.214	0.177	7.34e-12	5.4e-05
chr16:30424481:G:A	DCTPP1	cis	A	-1.868	0.43	1.93e-05	-2.684	0.275	1.84e-22	5.4e-05
chr12:8137424:A:G	CLEC4A	cis	G	0.879	0.203	1.94e-05	1.021	0.1	2.56e-24	5.4e-05
chr15:55750282:T:C	PRTG	cis	C	0.362	0.083	1.95e-05	0.467	0.047	1.61e-23	5.4e-05
chr19:42602669:A:T	CEACAM8	cis	T	-0.378	0.087	1.99e-05	-0.357	0.052	6.65e-12	5.4e-05
chr19:50833005:C:T	KLK15	cis	T	-2.474	0.572	2.03e-05	-1.515	0.184	1.87e-16	5.4e-05
chr20:23750952:G:C	CST1	cis	C	0.371	0.086	2.07e-05	0.468	0.048	2.31e-22	5.4e-05
chr8:133232578:T:C	CCN4	cis	C	-0.501	0.116	2.16e-05	-0.416	0.068	1.01e-09	5.4e-05
chr6:46662909:T:G	PLA2G7	cis	G	-1.548	0.36	2.27e-05	-1.593	0.172	2.35e-20	5.4e-05
chr3:195595970:C:G	APOD	cis	G	0.469	0.109	2.31e-05	0.414	0.066	2.84e-10	5.4e-05
chr22:26292865:G:T	SEZ6L	cis	T	-0.391	0.091	2.49e-05	-0.446	0.054	8.63e-17	5.4e-05
chr19:6876985:T:C	ADGRE1	cis	C	0.334	0.078	2.54e-05	0.546	0.047	5.15e-31	5.4e-05
chr20:32993439:T:C	BPIFB2	cis	C	0.332	0.078	2.57e-05	0.47	0.046	8.37e-25	5.4e-05
chr17:42959658:A:G	AARSD1	cis	G	0.384	0.09	2.6e-05	0.581	0.055	6.29e-26	5.4e-05
chr17:74587520:A:G	CD300E	cis	G	-0.481	0.113	2.69e-05	-0.482	0.066	2.22e-13	5.4e-05
chr11:1852991:C:T	LSP1	cis	T	0.332	0.078	2.84e-05	0.339	0.044	1.33e-14	5.4e-05
chr17:1647937:C:T	RILP	cis	T	0.385	0.091	2.94e-05	0.47	0.052	7.8e-20	5.4e-05
chr3:186642516:A:G	FETUB	cis	G	0.671	0.159	3.09e-05	1.221	0.103	1.32e-32	5.4e-05
chr9:133257367:C:A	CDH17	trans	A	0.466	0.11	3.13e-05	0.469	0.064	2.58e-13	5.4e-05
chr10:11767369:C:T	ECHDC3	cis	T	-1.041	0.247	3.16e-05	-1.167	0.098	6.91e-33	5.4e-05
chr2:186664925:T:A	FAM171B	cis	A	-1.487	0.352	3.19e-05	-1.761	0.187	4.92e-21	5.4e-05
chr18:625145:C:T	CLUL1	cis	T	-0.561	0.133	3.24e-05	-0.812	0.083	2.31e-22	5.4e-05
chr22:50283705:T:C	PLXNB2	cis	C	-0.363	0.086	3.24e-05	-0.657	0.05	9.28e-39	5.4e-05
chr1:38919037:C:T	VSIR	trans	T	0.595	0.141	3.36e-05	0.904	0.093	2.87e-22	5.4e-05
chr4:1003402:C:G	IDUA	cis	G	0.766	0.182	3.37e-05	1.066	0.127	5.05e-17	5.4e-05
chr1:64142520:C:T	ROR1	cis	T	0.474	0.113	3.42e-05	0.572	0.072	2.64e-15	5.4e-05
chr8:56445976:C:G	PENK	cis	G	0.46	0.11	3.62e-05	0.566	0.071	1.88e-15	5.4e-05
chr11:126368499:G:A	CD86	trans	A	-0.348	0.083	3.68e-05	-0.423	0.051	1.8e-16	5.4e-05
chr2:159897539:T:C	LY75	cis	C	0.498	0.119	3.85e-05	0.818	0.068	2.19e-33	5.4e-05
chr5:148197269:A:G	SPINK6	cis	G	0.316	0.076	4.03e-05	0.292	0.041	1.81e-12	5.4e-05
chr1:62712025:A:C	ANGPTL3	cis	C	-0.331	0.08	4.26e-05	-0.281	0.048	4.25e-09	5.4e-05
chr16:760593:C:A	MSLN	cis	A	0.377	0.091	4.31e-05	0.432	0.054	7.63e-16	5.4e-05
chr16:1238131:T:C	TPSAB1	cis	C	0.325	0.079	4.42e-05	0.578	0.048	2.84e-33	5.4e-05
chr5:102989988:T:C	PAM	cis	C	-0.318	0.077	4.46e-05	-0.284	0.045	3.95e-10	5.4e-05
chr12:50091071:G:T	GPD1	cis	T	-0.823	0.199	4.55e-05	-0.992	0.101	7.84e-23	5.4e-05
chr1:109274968:G:T	GRN	trans	T	-0.36	0.087	4.66e-05	-0.69	0.05	2.88e-43	5.4e-05
chr19:51019947:T:C	KLK10	cis	C	0.827	0.2	4.68e-05	0.671	0.079	2.51e-17	5.4e-05
chr11:66581032:C:T	CCS	cis	T	0.632	0.153	4.71e-05	0.743	0.071	1.82e-25	5.4e-05
chr15:75084337:A:C	PPCDC	cis	C	0.332	0.081	4.86e-05	0.379	0.047	3.51e-16	5.4e-05
chr17:28367840:G:A	NMNAT1	trans	A	-0.295	0.072	5.13e-05	-0.314	0.043	1.9e-13	5.4e-05
chr17:82316340:G:A	CD7	cis	A	0.959	0.234	5.17e-05	1.555	0.144	2.72e-27	5.4e-05
chr4:186244546:G:A	KLKB1	cis	A	-0.385	0.094	5.35e-05	-0.508	0.053	7.2e-22	5.4e-05
chr6:149825080:G:T	LRP11	cis	T	0.351	0.086	5.5e-05	0.507	0.047	1.18e-26	NA
chr2:20007858:G:A	MATN3	cis	A	-0.368	0.09	5.58e-05	-0.519	0.052	1.43e-23	NA
chr17:43863307:C:T	CD300LG	cis	T	0.703	0.173	6.02e-05	0.785	0.117	1.76e-11	NA
chr19:43461652:G:T	LYPD3	cis	T	-0.514	0.127	6.24e-05	-0.796	0.078	3.13e-24	NA
chr4:140393216:C:T	CLGN	cis	T	0.738	0.182	6.26e-05	1.359	0.099	3.46e-43	NA
chr8:27953060:T:G	SCARA5	cis	G	-0.341	0.084	6.4e-05	-0.356	0.05	1.42e-12	NA
chr10:46046326:A:G	MSMB	cis	G	0.31	0.077	6.59e-05	0.815	0.046	7.16e-70	NA
chr14:24606604:T:A	GZMH	cis	A	0.77	0.19	6.68e-05	0.829	0.124	2.48e-11	NA
chr2:36767296:A:C	VIT	cis	C	0.268	0.066	6.77e-05	0.329	0.045	1.97e-13	NA
chr17:64448342:G:A	MILR1	cis	A	0.82	0.203	6.86e-05	0.9	0.129	2.93e-12	NA
chr17:60263583:A:T	CA4	cis	T	-0.331	0.082	7.29e-05	-0.288	0.047	8.29e-10	NA
chr18:31103245:A:G	DSC2	cis	G	-0.587	0.146	7.57e-05	-0.537	0.092	5.31e-09	NA
chr20:3615897:G:A	ATRN	cis	A	0.506	0.126	7.77e-05	0.474	0.067	1.96e-12	NA
chr1:169695726:A:G	SELL	cis	G	-0.324	0.081	7.85e-05	-0.407	0.046	5.33e-19	NA
chr6:52765182:A:G	GSTA3	cis	G	0.344	0.086	7.95e-05	0.283	0.047	1.63e-09	NA
chr11:102669499:T:C	MMP8	cis	C	-0.3	0.075	8.15e-05	-0.258	0.044	4.7e-09	NA
chr6:160085430:G:A	IGF2R	cis	A	0.438	0.11	8.62e-05	0.649	0.062	2.69e-25	NA
chr1:231421509:C:G	EGLN1	cis	G	0.309	0.078	8.64e-05	0.268	0.048	2.22e-08	NA
chr21:45992791:G:A	MAMDC2	trans	A	0.876	0.221	8.9e-05	1.067	0.123	5.03e-18	NA
chr9:133257367:C:A	GFRAL	trans	A	0.441	0.111	9.11e-05	0.654	0.064	2.07e-24	NA
chr7:49778438:A:G	VWC2	cis	G	-0.544	0.138	9.49e-05	-0.735	0.086	1.31e-17	NA
chr1:207504530:C:A	CR1	cis	A	-1.027	0.26	9.92e-05	-1.367	0.133	1.21e-24	NA
chr5:55909767:C:T	IL31RA	cis	T	-0.322	0.082	0.0001	-0.596	0.045	2.43e-39	NA
chr17:58223114:G:A	LPO	cis	A	0.587	0.149	0.000103	0.561	0.092	8.59e-10	NA
chr7:7492630:A:G	COL28A1	cis	G	0.526	0.134	0.000105	1.037	0.078	1.26e-40	NA
chr2:231398416:G:A	B3GNT7	cis	A	-0.439	0.112	0.00011	-0.792	0.063	1.05e-36	NA
chr2:85324573:T:G	TGOLN2	cis	G	-0.308	0.079	0.000111	-0.404	0.042	1.21e-21	NA
chr5:55997800:T:C	IL6ST	cis	C	-0.305	0.078	0.000112	-0.422	0.043	6.5e-23	NA
chr3:43056273:G:A	GASK1A	cis	A	-0.685	0.176	0.000115	-1.112	0.096	4.2e-31	NA
chr11:66379597:C:T	B4GAT1	cis	T	0.435	0.112	0.000121	0.376	0.062	9.64e-10	NA
chr1:19979653:G:C	PLA2G2A	cis	C	0.466	0.12	0.000121	0.672	0.066	3.82e-24	NA
chr17:74463637:G:A	CD300A	cis	A	-0.374	0.096	0.000127	-0.428	0.059	3.48e-13	NA
chr9:133257367:C:A	PEAR1	trans	A	0.419	0.108	0.00013	0.559	0.064	1.3e-18	NA
chr9:133257367:C:A	EPHA4	trans	A	0.436	0.113	0.00013	0.479	0.064	4.37e-14	NA
chr7:144681758:T:C	TPK1	cis	C	0.335	0.087	0.000142	0.308	0.047	5.08e-11	NA
chr3:397836:G:T	CHL1	cis	T	0.309	0.08	0.000143	0.276	0.045	6.47e-10	NA
chr15:88931850:G:A	MFGE8	cis	A	0.522	0.136	0.000144	0.507	0.073	3.56e-12	NA
chr11:62532473:A:C	AHNAK	cis	C	-0.351	0.092	0.000159	-0.439	0.053	1.89e-16	NA
chr12:57433199:A:G	INHBC	cis	G	-0.627	0.165	0.000172	-0.604	0.084	5.03e-13	NA
chr6:55630655:C:T	GFRAL	cis	T	0.302	0.08	0.000177	0.391	0.046	8.92e-18	NA
chr6:32181483:C:T	AGER	cis	T	-0.519	0.137	0.000182	-0.406	0.074	3.54e-08	NA
chr12:24817301:A:G	BCAT1	cis	G	0.33	0.087	0.000185	0.376	0.05	6.44e-14	NA
chr14:94444245:T:A	SERPINA11	cis	A	-0.476	0.126	0.000189	-0.686	0.067	1.51e-24	NA
chr19:5840915:C:A	PRSS27	trans	A	0.313	0.083	0.000195	0.416	0.044	7.79e-21	NA
chr3:186938746:A:G	KEL	trans	G	-0.301	0.08	0.000195	-0.424	0.049	3.64e-18	NA
chr16:5028851:C:T	NAGPA	cis	T	-0.461	0.123	0.000201	-0.605	0.081	1.06e-13	NA
chr5:156949811:T:A	TIMD4	cis	A	-0.64	0.17	0.000205	-0.73	0.091	1.28e-15	NA
chr11:102954362:T:G	MMP13	cis	G	-0.282	0.075	0.000206	-0.261	0.047	3.44e-08	NA
chr1:155062156:C:G	ADAM15	cis	G	-0.719	0.192	0.000211	-0.589	0.098	2.11e-09	NA
chr21:33288596:A:G	IL10RB	cis	G	0.365	0.098	0.000218	0.409	0.053	9.58e-15	NA
chr10:96622517:C:T	PIK3AP1	cis	T	-0.307	0.083	0.000243	-0.295	0.046	1.27e-10	NA
chr9:133274084:C:T	CUZD1	trans	T	-0.3	0.081	0.000246	-0.548	0.047	1.67e-31	NA
chr5:141920984:C:T	PCDH12	cis	T	-0.793	0.215	0.000261	-1.048	0.144	3.63e-13	NA
chr11:99180791:G:A	CNTN5	cis	A	-0.652	0.177	0.000264	-0.936	0.099	3.76e-21	NA
chr19:50992355:C:T	KLK8	cis	T	-0.345	0.093	0.000266	-0.439	0.062	1.68e-12	NA
chr16:67617976:G:A	AGRP	cis	A	0.281	0.076	0.000268	0.337	0.043	8.96e-15	NA
chr22:37633716:A:G	SH3BP1	cis	G	0.293	0.079	0.000271	0.445	0.041	5.41e-27	NA
chr11:102872097:A:G	MMP12	cis	G	-0.809	0.22	0.000274	-1.313	0.152	5.72e-18	NA
chr20:58997670:C:T	CTSZ	cis	T	-2.021	0.551	0.000289	-1.73	0.226	2e-14	NA
chr6:26370431:C:T	BTN3A2	cis	T	-1.162	0.318	0.000301	-1.141	0.123	2.14e-20	NA
chr14:20770159:G:A	EDDM3B	cis	A	-0.21	0.057	0.000303	-0.33	0.047	1.51e-12	NA
chr1:65521993:G:A	LEPR	cis	A	0.292	0.08	0.000304	0.388	0.047	7.47e-17	NA
chr17:73591438:G:A	SDK2	cis	A	-0.77	0.212	0.000332	-0.693	0.107	8.55e-11	NA
chr9:130479793:G:A	ASS1	cis	A	-0.613	0.169	0.000339	-0.85	0.12	1.34e-12	NA
chr5:76915436:C:T	CRHBP	cis	T	-0.368	0.102	0.000364	-0.448	0.06	6.46e-14	NA
chr18:74578223:G:A	CNDP1	cis	A	-1.03	0.287	0.000392	-1.264	0.123	1.38e-24	NA
chr20:33104270:T:A	BPIFB1	cis	A	-0.267	0.074	0.000399	-0.383	0.045	2.31e-17	NA
chr14:85619409:A:G	FLRT2	cis	G	-0.827	0.231	0.000402	-0.992	0.124	1.03e-15	NA
chr3:197008816:C:T	MELTF	cis	T	-0.983	0.275	0.000405	-1.325	0.132	8.44e-24	NA
chr6:29957807:C:G	KIR3DL1	trans	G	1.159	0.324	0.000406	1.434	0.173	1.21e-16	NA
chr19:48702915:C:T	SERPINI2	trans	T	0.269	0.075	0.000411	0.313	0.044	1.03e-12	NA
chr22:19963748:G:A	COMT	cis	A	-0.298	0.084	0.000414	-0.424	0.046	1.82e-20	NA
chr17:80994680:G:A	CHMP6	cis	A	-0.561	0.158	0.000439	-0.65	0.106	7.79e-10	NA
chr1:38919547:G:A	SPINT1	trans	A	0.501	0.141	0.00044	0.681	0.091	6.69e-14	NA
chr1:153548044:T:C	S100A4	cis	C	0.287	0.081	0.000454	0.287	0.043	3.37e-11	NA
chr2:62503935:G:A	EHBP1	cis	A	-0.364	0.103	0.00046	-0.385	0.067	1e-08	NA
chr8:17877058:C:A	FGL1	cis	A	0.383	0.108	0.000462	0.416	0.051	4.42e-16	NA
chr1:150755063:G:A	CTSS	cis	A	-0.325	0.092	0.000478	-0.314	0.05	4.09e-10	NA
chr19:43665370:T:C	PLAUR	cis	C	0.429	0.122	0.000484	0.524	0.067	6.79e-15	NA
chr17:39675840:T:C	ERBB2	cis	C	0.262	0.074	0.000488	0.299	0.046	6.47e-11	NA
chr19:44908822:C:T	LDLR	trans	T	0.424	0.12	0.000492	0.514	0.069	8.75e-14	NA
chr19:18809783:T:C	COMP	cis	C	-0.262	0.075	0.000493	-0.323	0.045	6.49e-13	NA
chr2:86783760:A:C	CD8A	cis	C	-0.55	0.156	0.000497	-0.729	0.093	4.42e-15	NA
chr12:7108894:A:C	C1RL	cis	C	-1.05	0.299	0.000515	-0.993	0.145	8.17e-12	NA
chr19:54308728:C:T	LILRA5	cis	T	-0.605	0.172	0.000518	-0.923	0.101	5.6e-20	NA
chr2:130399554:G:A	CFC1	cis	A	-0.3	0.086	0.000525	-0.288	0.048	1.59e-09	NA
chr1:116537544:A:C	CD58	cis	C	-0.288	0.082	0.000526	-0.347	0.044	5.89e-15	NA
chr13:85796436:G:A	SLITRK6	cis	A	-0.82	0.234	0.000536	-1.109	0.151	2.21e-13	NA
chr3:158710800:T:A	RARRES1	cis	A	0.595	0.17	0.000547	0.874	0.104	5.34e-17	NA
chr4:73901061:T:A	CXCL1	cis	A	0.421	0.121	0.000551	0.49	0.054	2.29e-19	NA
chr19:15174125:C:G	NOTCH3	cis	G	0.91	0.261	0.000562	0.966	0.172	1.96e-08	NA
chr9:133257367:C:A	CLEC4M	trans	A	0.394	0.113	0.000568	0.912	0.064	4.01e-46	NA
chr9:133257367:C:A	BCAM	trans	A	0.388	0.112	0.000607	0.628	0.064	8.96e-23	NA
chr10:79558907:C:G	SFTPA2	cis	G	0.361	0.104	0.000615	0.615	0.056	8.94e-28	NA
chr3:98655778:C:A	ICAM2	trans	A	0.265	0.077	0.000619	0.308	0.044	3.06e-12	NA
chr8:143221248:G:A	GPIHBP1	cis	A	0.327	0.095	0.000637	0.329	0.052	2.1e-10	NA
chr12:7063032:G:A	C1R	cis	A	-0.506	0.147	0.000662	-0.582	0.071	2.68e-16	NA
chr1:157771447:T:A	FCRL1	cis	A	0.417	0.121	0.000664	0.379	0.065	5.81e-09	NA
chr8:16187923:T:C	C1QTNF5	trans	C	0.259	0.075	0.000674	0.3	0.046	5.41e-11	NA
chr1:206915158:G:A	FCAMR	cis	A	0.788	0.229	0.000677	0.925	0.129	7.08e-13	NA
chr18:31598655:G:A	TTR	cis	A	-1.228	0.358	0.000677	-1.187	0.165	7.31e-13	NA
chr19:51079628:C:T	KLK14	cis	T	0.788	0.23	0.000708	1.27	0.157	5.74e-16	NA
chr19:51525501:C:T	SIGLEC6	cis	T	-1.185	0.347	0.000713	-2.256	0.277	4.13e-16	NA
chr19:49880379:T:C	TBC1D17	cis	C	0.303	0.089	0.000718	0.314	0.046	7.2e-12	NA
chr19:48710576:G:A	EPCAM	trans	A	-0.259	0.076	0.000761	-0.303	0.045	1.26e-11	NA
chr8:85299738:A:G	CA1	cis	G	-0.473	0.14	0.000785	-0.596	0.08	7.15e-14	NA
chr6:159526335:C:T	FNDC1	cis	T	-0.254	0.075	0.000825	-0.403	0.046	1.11e-18	NA
chr9:37429747:G:A	GRHPR	cis	A	-0.635	0.188	0.000833	-0.808	0.101	1.49e-15	NA
chr17:63946943:C:T	CD79B	cis	T	0.534	0.158	0.000837	0.655	0.11	2.33e-09	NA
chr19:8308268:T:C	TCN2	trans	C	0.265	0.079	0.000868	0.354	0.047	5.35e-14	NA
chr12:120322275:C:T	PLA2G1B	cis	T	-0.94	0.28	0.000873	-1.177	0.208	1.47e-08	NA
chr16:75212137:G:C	SERPINI2	trans	C	-1.332	0.397	0.000892	-1.09	0.151	5.8e-13	NA
chr11:113100823:C:T	NCAM1	cis	T	-0.291	0.087	0.000931	-0.344	0.053	1.02e-10	NA
chr9:133257367:C:A	CTRC	trans	A	0.377	0.113	0.000947	0.712	0.064	5.09e-29	NA
chr20:23090414:T:C	CD93	cis	C	1.288	0.387	0.000976	1.248	0.168	9.37e-14	NA
chr10:101064535:G:A	KAZALD1	cis	A	-2.193	0.66	0.000993	-1.71	0.286	2.34e-09	NA
chr19:43648948:A:G	TNFRSF10C	trans	G	-1.453	0.438	0.00102	-1.225	0.15	4e-16	NA
chr19:58353113:T:C	CRISP3	trans	C	0.296	0.089	0.00104	0.41	0.053	8.72e-15	NA
chr19:41709853:A:G	CEACAM5	cis	G	-0.262	0.079	0.00107	-0.366	0.045	3.7e-16	NA
chr5:39341243:C:A	C9	cis	A	-0.644	0.195	0.00107	-0.736	0.121	1e-09	NA
chr11:62417589:A:T	SCGB1A1	cis	T	-1.071	0.325	0.00108	-0.952	0.138	4.81e-12	NA
chr22:31285076:A:G	PIK3IP1	cis	G	-0.271	0.082	0.00109	-0.322	0.043	1.15e-13	NA
chr4:15963169:G:A	FGFBP2	cis	A	0.449	0.136	0.0011	0.873	0.094	1.07e-20	NA
chr11:60396731:G:A	IL12RB1	trans	A	0.256	0.078	0.00111	0.285	0.042	1.57e-11	NA
chr19:43344645:G:A	CD177	cis	A	0.993	0.302	0.00111	1.184	0.149	1.74e-15	NA
chr1:9921837:C:T	RBP7	cis	T	-1.123	0.342	0.00115	-1.292	0.155	8.43e-17	NA
chr11:114217316:T:G	ZBTB16	cis	G	-0.327	0.1	0.00117	-0.37	0.059	2.42e-10	NA
chr6:31350866:C:T	PLA2G10	trans	T	0.421	0.129	0.00118	0.643	0.075	1.05e-17	NA
chr19:50929252:C:G	KLK4	cis	G	0.354	0.108	0.0012	0.399	0.061	5.82e-11	NA
chr17:77426987:T:C	SEPTIN9	cis	C	0.44	0.135	0.00121	0.441	0.071	5.48e-10	NA
chr11:1391618:A:G	BRSK2	cis	G	-0.259	0.08	0.00136	-0.323	0.044	1.32e-13	NA
chr20:35176751:A:G	PROCR	cis	G	0.426	0.132	0.00136	0.459	0.077	2.04e-09	NA
chr1:154912619:T:C	PMVK	cis	C	-0.297	0.092	0.00137	-0.415	0.05	6.86e-17	NA
chr2:232418693:G:A	ALPP	cis	A	-0.759	0.235	0.00139	-0.964	0.156	6.7e-10	NA
chr12:6925190:C:T	ENO2	cis	T	0.506	0.157	0.00142	0.798	0.098	3.29e-16	NA
chr19:48706309:A:G	TCN1	trans	G	0.24	0.075	0.00147	0.307	0.044	3.78e-12	NA
chr3:15635581:A:G	BTD	cis	G	-0.995	0.311	0.00154	-1.158	0.172	1.69e-11	NA
chr16:4390425:C:G	VASN	cis	G	-0.278	0.088	0.00162	-0.319	0.048	2.75e-11	NA
chr11:706284:G:T	EPS8L2	cis	T	-0.28	0.088	0.00163	-0.442	0.05	1.51e-18	NA
chr11:62390579:T:A	ASRGL1	cis	A	-0.288	0.091	0.00171	-0.321	0.046	2.35e-12	NA
chr19:14401444:C:T	ADGRE2	cis	T	0.615	0.197	0.00193	0.952	0.115	1.1e-16	NA
chr12:56231909:C:A	SLC39A5	cis	A	0.253	0.081	0.00197	0.301	0.042	1.28e-12	NA
chr5:137544043:A:G	SPOCK1	cis	G	-0.783	0.253	0.00214	-1.097	0.148	1.06e-13	NA
chr19:48702851:C:G	LYPD3	trans	G	0.233	0.075	0.00217	0.386	0.044	1.45e-18	NA
chr11:1083116:G:C	MUC2	cis	C	-0.243	0.079	0.00218	-0.277	0.046	1.62e-09	NA
chr1:12193958:T:C	TNFRSF1B	cis	C	0.68	0.221	0.00229	0.861	0.152	1.39e-08	NA
chr11:10461434:G:A	AMPD3	cis	A	-1.277	0.416	0.00236	-1.974	0.35	1.65e-08	NA
chr19:49155167:G:A	HRC	cis	A	-0.338	0.11	0.00238	-0.505	0.071	1.27e-12	NA
chr3:165768357:T:G	BCHE	cis	G	-0.331	0.108	0.00244	-0.363	0.054	2.51e-11	NA
chr3:186742138:T:C	F11	trans	C	0.224	0.073	0.00244	0.297	0.045	6.03e-11	NA
chr14:20456995:T:G	APEX1	cis	G	-0.256	0.084	0.00247	-0.429	0.043	8.62e-24	NA
chr1:168728523:A:C	DPT	cis	C	0.238	0.078	0.00252	0.335	0.047	6.39e-13	NA
chr12:70596274:T:C	PTPRB	cis	C	-0.241	0.08	0.00271	-0.276	0.046	1.62e-09	NA
chr20:2801369:T:C	CPXM1	cis	C	0.258	0.086	0.00272	0.405	0.049	1.69e-16	NA
chr19:48707612:A:G	CCL25	trans	G	-0.214	0.071	0.00283	-0.33	0.045	1.78e-13	NA
chr1:117001709:A:C	CD101	cis	C	-1	0.333	0.00285	-1.458	0.194	5.53e-14	NA
chr1:18160552:T:C	IGSF21	cis	C	0.637	0.212	0.00291	0.845	0.118	8.56e-13	NA
chr13:23713628:A:G	TNFRSF19	cis	G	0.236	0.079	0.00294	0.256	0.045	1.65e-08	NA
chr1:100731231:G:C	VCAM1	cis	C	-0.341	0.114	0.00302	-0.38	0.062	6.95e-10	NA
chr3:45146425:C:A	CDCP1	cis	A	-0.352	0.118	0.00307	-0.532	0.072	1.08e-13	NA
chr11:34462658:C:T	CAT	cis	T	-0.312	0.105	0.00308	-0.324	0.056	7.63e-09	NA
chr5:150070569:T:C	CSF1R	cis	C	-0.369	0.124	0.00315	-0.424	0.066	9.72e-11	NA
chr7:142778093:C:A	PRSS2	cis	A	0.29	0.098	0.00322	0.324	0.056	8.57e-09	NA
chr19:5844827:C:T	TSPAN8	trans	T	0.291	0.098	0.00324	0.412	0.063	6.08e-11	NA
chr12:101745050:T:C	CREG1	trans	C	-0.594	0.201	0.00335	-0.94	0.127	1.1e-13	NA
chr11:17383800:C:A	NCR3LG1	cis	A	0.406	0.138	0.00359	0.429	0.067	1.68e-10	NA
chr1:109274968:G:T	CELSR2	cis	T	0.266	0.091	0.00367	0.372	0.047	4.54e-15	NA
chr19:10362257:A:G	ICAM3	cis	G	-0.223	0.076	0.00372	-0.322	0.044	3.03e-13	NA
chr22:30626603:C:T	TCN2	cis	T	-0.317	0.108	0.00372	-0.621	0.063	5.25e-23	NA
chr11:66316903:C:T	CD248	cis	T	-0.996	0.342	0.00384	-0.865	0.159	4.86e-08	NA
chr9:114343028:G:C	ORM1	cis	C	0.4	0.138	0.00388	0.627	0.077	2.98e-16	NA
chr12:7117309:C:T	RBP5	cis	T	-0.236	0.081	0.00392	-0.365	0.049	1.38e-13	NA
chr17:19745936:A:G	ALDH3A1	cis	G	0.295	0.102	0.00392	0.441	0.046	1.17e-21	NA
chr16:4874931:C:T	PPL	cis	T	0.742	0.256	0.004	1.299	0.124	8.06e-26	NA
chr21:40976935:G:T	DSCAM	cis	T	-0.468	0.162	0.0041	-0.776	0.096	5.25e-16	NA
chr8:21614324:T:G	GFRA2	cis	G	0.236	0.082	0.00417	0.343	0.044	8.59e-15	NA
chr1:24127739:C:T	IL22RA1	cis	T	-0.263	0.092	0.0045	-0.388	0.051	3.74e-14	NA
chr8:143580905:G:A	NAPRT	cis	A	-0.241	0.085	0.00484	-0.328	0.047	2.9e-12	NA
chr17:56982383:C:T	SCPEP1	cis	T	0.294	0.104	0.00494	0.485	0.058	7.1e-17	NA
chr10:5966995:C:T	IL15RA	cis	T	0.252	0.09	0.00539	0.329	0.047	3.66e-12	NA
chr6:110399006:A:G	WASF1	cis	G	-0.268	0.096	0.00552	-0.391	0.047	5.26e-17	NA
chr17:30244910:C:T	BLMH	cis	T	0.264	0.095	0.00554	0.556	0.056	1.98e-23	NA
chr9:115147015:G:A	TNC	cis	A	-0.247	0.088	0.00558	-0.369	0.049	5.22e-14	NA
chr19:5914779:C:T	CAPS	cis	T	-0.539	0.193	0.00564	-0.765	0.123	4.71e-10	NA
chr14:24634208:G:A	GZMB	cis	A	-0.215	0.078	0.00582	-0.39	0.045	2.34e-18	NA
chr6:25567271:G:A	SCGN	cis	A	-0.763	0.276	0.00595	-1.04	0.141	2e-13	NA
chr19:7699550:G:T	FCER2	cis	T	-0.219	0.079	0.00611	-0.349	0.045	1.3e-14	NA
chr14:74448580:G:A	NPC2	cis	A	-0.681	0.248	0.00629	-1.019	0.154	3.98e-11	NA
chr5:157039609:A:G	HAVCR1	cis	G	-0.295	0.107	0.00634	-0.448	0.064	3.38e-12	NA
chr1:109274968:G:T	CD70	trans	T	-0.226	0.083	0.00649	-0.433	0.05	6.59e-18	NA
chr9:134964997:C:G	FCN1	cis	G	0.321	0.118	0.00699	0.402	0.068	4.11e-09	NA
chr1:247857146:G:A	DYNLT1	trans	A	-0.223	0.083	0.00742	-0.317	0.045	1.43e-12	NA
chr3:98876058:T:C	DCBLD2	cis	C	-0.237	0.088	0.00742	-0.297	0.053	2.56e-08	NA
chr8:23106744:C:T	TNFRSF10C	cis	T	0.204	0.076	0.00743	0.395	0.045	9.55e-19	NA
chr1:81798632:T:G	FLRT2	trans	G	0.245	0.091	0.00744	0.34	0.051	3.15e-11	NA
chr12:7390128:C:T	SORD	trans	T	-0.235	0.088	0.00791	-0.368	0.047	6.18e-15	NA
chr11:50760184:A:C	PRG3	trans	C	-0.407	0.153	0.00811	-0.86	0.124	4.41e-12	NA
chr11:102845590:A:G	MMP1	cis	G	-0.228	0.086	0.00815	-0.262	0.045	4.34e-09	NA
chr19:2797585:C:T	THOP1	cis	T	-0.528	0.2	0.00871	-1.142	0.138	1.05e-16	NA
chr5:177409531:A:G	APOL1	trans	G	0.222	0.084	0.00877	0.321	0.045	9.65e-13	NA
chr17:81859252:T:C	P4HB	cis	C	-0.766	0.291	0.00887	-1.409	0.209	1.39e-11	NA
chr9:96526101:C:A	CTSV	cis	A	0.474	0.18	0.00896	0.604	0.108	2.3e-08	NA
chr10:17849710:A:G	MRC1	cis	G	-0.255	0.097	0.00913	-0.466	0.058	1.36e-15	NA
chr11:64933504:T:C	GPHA2	cis	C	0.414	0.158	0.00933	0.713	0.098	4.45e-13	NA
chr1:243306367:A:C	SDCCAG8	cis	C	0.212	0.081	0.00943	0.26	0.044	4.79e-09	NA
chr1:15443607:G:A	CTRC	cis	A	-0.29	0.112	0.00981	-0.365	0.064	1.08e-08	NA
chr16:377866:T:C	CNTN1	trans	C	-0.213	0.082	0.01	-0.326	0.047	5.44e-12	NA
chr7:130282658:T:C	CPA2	cis	C	-0.209	0.081	0.01	-0.255	0.045	1.92e-08	NA
chr10:91908353:T:A	FGFBP3	cis	A	-0.277	0.107	0.0103	-0.533	0.066	1.07e-15	NA
chr4:3523929:G:A	LRPAP1	cis	A	-0.521	0.202	0.0104	-0.678	0.115	3.63e-09	NA
chr12:51912437:C:T	ACVRL1	cis	T	0.41	0.16	0.0106	0.659	0.083	2.42e-15	NA
chr16:29899197:C:G	SEZ6L2	cis	G	0.196	0.076	0.0106	0.332	0.043	2.19e-14	NA
chr22:49920925:C:T	CRELD2	cis	T	0.222	0.087	0.011	0.5	0.057	1.2e-18	NA
chr1:20589208:A:C	CDA	cis	C	-0.408	0.16	0.0111	-0.705	0.081	3.97e-18	NA
chr9:133257367:C:A	PECAM1	trans	A	0.288	0.113	0.0111	0.615	0.064	4.27e-22	NA
chr19:14401444:C:T	ADGRE5	cis	T	0.508	0.199	0.0112	1.014	0.114	6.95e-19	NA
chr11:13979461:A:C	SPON1	cis	C	0.266	0.105	0.0115	0.385	0.06	1.98e-10	NA
chr5:53049500:C:T	MOCS2	cis	T	0.198	0.078	0.0115	0.307	0.045	5.17e-12	NA
chr17:7101480:C:T	ASGR2	cis	T	-0.234	0.092	0.0116	-0.395	0.053	8.71e-14	NA
chr7:33743596:C:T	BMPER	cis	T	-0.297	0.117	0.0117	-0.44	0.077	9.46e-09	NA
chr1:21964000:C:G	CELA3A	cis	G	-0.586	0.231	0.0118	-0.91	0.157	6.87e-09	NA
chr8:142786489:C:T	LY6D	cis	T	-0.189	0.075	0.0122	-0.392	0.046	9.35e-18	NA
chr10:133370622:G:A	ECHS1	cis	A	-0.195	0.078	0.0129	-0.405	0.041	1.04e-22	NA
chr1:207230999:T:C	CD55	cis	C	-0.229	0.091	0.013	-0.467	0.056	8.63e-17	NA
chr19:38768601:C:T	LGALS7	cis	T	0.188	0.075	0.0131	0.247	0.045	4.13e-08	NA
chr16:629928:G:A	WFIKKN1	cis	A	-0.421	0.169	0.0133	-0.806	0.12	1.91e-11	NA
chr16:12820981:C:T	CPPED1	cis	T	0.218	0.088	0.0134	0.442	0.046	2.86e-22	NA
chr2:206441976:G:A	ADAM23	cis	A	-0.733	0.295	0.0134	-1.227	0.199	6.82e-10	NA
chr1:206828364:T:C	IL19	cis	C	0.268	0.109	0.0145	0.34	0.058	3.58e-09	NA
chr14:104966792:A:G	AHNAK2	cis	G	0.228	0.093	0.0153	0.264	0.047	1.54e-08	NA
chr12:120224174:T:C	PXN	cis	C	1.056	0.434	0.0154	0.918	0.09	2.31e-24	NA
chr12:29338595:A:G	NXPH3	trans	G	0.187	0.077	0.0154	0.272	0.042	7.47e-11	NA
chr1:153569890:G:T	S100A3	cis	T	-0.426	0.175	0.0155	-0.524	0.096	4.21e-08	NA
chr19:1400867:C:T	GAMT	cis	T	0.238	0.098	0.0156	0.363	0.048	2.35e-14	NA
chr1:85311441:T:C	DDAH1	cis	C	-0.514	0.212	0.0158	-1.057	0.125	3.24e-17	NA
chr12:27768688:A:G	MANSC4	cis	G	0.528	0.218	0.0159	1.143	0.119	5.15e-22	NA
chr11:17269663:T:C	NUCB2	cis	C	-0.202	0.083	0.016	-0.475	0.046	3.32e-25	NA
chr15:73052158:C:T	NEO1	cis	T	2.406	0.994	0.016	2.201	0.373	3.47e-09	NA
chr8:42219231:A:G	DKK4	cis	G	-0.208	0.086	0.0161	-0.323	0.046	1.55e-12	NA
chr14:100562481:G:A	DLK1	cis	A	-0.338	0.141	0.0169	-0.383	0.07	4.85e-08	NA
chr12:7398711:A:G	NADK	trans	G	0.206	0.086	0.0173	0.43	0.049	3.31e-18	NA
chr16:19056122:C:T	COQ7	cis	T	-0.194	0.081	0.0173	-0.258	0.046	1.91e-08	NA
chr22:48370238:C:T	TAFA5	cis	T	0.206	0.086	0.0173	0.349	0.049	7.6e-13	NA
chr6:160666408:G:A	LPA	cis	A	0.428	0.18	0.0182	0.765	0.1	2.28e-14	NA
chr13:113852093:C:T	GAS6	cis	T	-0.193	0.081	0.0183	-0.318	0.046	3.48e-12	NA
chr9:136992880:G:A	PAXX	cis	A	-0.332	0.141	0.0192	-0.609	0.082	1.02e-13	NA
chr1:24169560:G:A	IFNLR1	cis	A	-0.889	0.38	0.0199	-1.035	0.156	3.47e-11	NA
chr11:6394233:G:A	SMPD1	cis	A	-0.273	0.117	0.0201	-0.548	0.064	1.95e-17	NA
chr2:32040848:C:A	IL18	trans	A	-0.194	0.083	0.0202	-0.308	0.045	6.42e-12	NA
chr18:45988751:T:C	PSTPIP2	cis	C	-0.173	0.074	0.0205	-0.242	0.043	1.56e-08	NA
chr11:112277057:G:A	PTS	cis	A	0.189	0.082	0.021	0.27	0.047	1.33e-08	NA
chr7:150520221:C:T	GIMAP7	cis	T	-0.603	0.26	0.021	-0.821	0.126	6.71e-11	NA
chr9:93121676:A:T	NINJ1	cis	T	0.18	0.078	0.021	0.311	0.046	1.11e-11	NA
chr14:30822526:G:A	COCH	cis	A	-0.189	0.082	0.0211	-0.308	0.044	2.67e-12	NA
chr1:196951018:C:T	CFHR2	cis	T	-0.543	0.235	0.0214	-0.981	0.09	7.18e-28	NA
chr4:7218180:G:A	SORCS2	cis	A	-0.197	0.085	0.0215	-0.461	0.05	2.46e-20	NA
chr7:98659237:A:G	NPTX2	cis	G	0.192	0.083	0.0216	0.337	0.046	2.02e-13	NA
chr7:142948857:T:C	KEL	cis	C	-0.204	0.089	0.0221	-0.33	0.053	6.07e-10	NA
chr5:38365274:G:T	EGFLAM	cis	T	-0.177	0.077	0.0222	-0.323	0.046	2.11e-12	NA
chr2:86161991:G:A	IMMT	cis	A	-0.515	0.225	0.0225	-0.82	0.13	3.12e-10	NA
chr6:96108727:G:A	CTRC	trans	A	0.184	0.081	0.0243	0.31	0.044	3.2e-12	NA
chr17:7559652:A:G	TNFSF13	cis	G	-0.191	0.085	0.0244	-0.301	0.046	9.93e-11	NA
chr1:56901357:G:T	C8B	cis	T	-0.4	0.177	0.0246	-0.761	0.093	2.96e-16	NA
chr5:78884659:C:T	ARSB	cis	T	-0.182	0.081	0.025	-0.287	0.046	4.67e-10	NA
chr7:75757910:C:T	CCL26	cis	T	0.253	0.112	0.0252	0.428	0.067	1.29e-10	NA
chr1:247857254:G:C	TRIM58	cis	C	0.18	0.08	0.0253	0.264	0.045	5.06e-09	NA
chr16:83765976:G:A	HSBP1	cis	A	-0.204	0.091	0.0254	-0.403	0.05	4.4e-16	NA
chr7:23260029:C:T	GPNMB	cis	T	-0.312	0.139	0.0254	-0.517	0.073	1.11e-12	NA
chr1:158293485:C:T	CD1C	cis	T	-0.973	0.433	0.0255	-1.288	0.201	1.36e-10	NA
chr1:245073732:A:G	EFCAB2	cis	G	0.187	0.084	0.0264	0.264	0.046	6.94e-09	NA
chr2:151258034:C:T	NMI	cis	T	-0.497	0.223	0.0266	-0.527	0.079	3.22e-11	NA
chr9:92452646:G:A	OGN	cis	A	0.246	0.111	0.0267	0.554	0.058	6.27e-22	NA
chr1:160839768:G:A	CD244	cis	A	0.331	0.149	0.027	0.841	0.078	2.5e-27	NA
chr11:46671409:A:G	MDK	cis	G	-0.84	0.38	0.0281	-0.797	0.143	2.68e-08	NA
chr11:73393151:A:C	RELT	cis	C	0.16	0.073	0.0294	0.307	0.045	1.12e-11	NA
chr6:47512166:A:T	CD2AP	cis	T	-0.292	0.134	0.0306	-0.414	0.069	2.08e-09	NA
chr7:150863234:A:G	AOC1	cis	G	0.186	0.086	0.0313	0.404	0.046	3.06e-18	NA
chr6:38682852:T:G	GLO1	cis	G	-0.173	0.08	0.0317	-0.299	0.047	1.55e-10	NA
chr1:152996268:G:T	SPRR3	cis	T	0.181	0.085	0.0327	0.294	0.046	1.79e-10	NA
chr1:178747028:G:A	ANGPTL1	cis	A	-0.174	0.081	0.0335	-0.265	0.044	2.58e-09	NA
chr1:168547139:G:C	XCL1	cis	C	0.264	0.124	0.0336	0.542	0.069	3.27e-15	NA
chr8:27914190:G:C	TNC	trans	C	0.214	0.101	0.035	0.405	0.059	5.26e-12	NA
chr11:126368499:G:A	CD163	trans	A	-0.178	0.084	0.0356	-0.369	0.052	7.42e-13	NA
chr8:30708107:G:A	GSR	cis	A	-0.25	0.119	0.0362	-0.508	0.074	5.33e-12	NA
chr17:82037555:G:A	DCXR	cis	A	0.284	0.139	0.0416	0.398	0.071	1.8e-08	NA
chr4:44667892:T:C	GNPDA2	cis	C	0.156	0.076	0.0417	0.46	0.046	4.98e-24	NA
chr1:197057765:A:C	F13B	cis	C	-0.164	0.081	0.042	-0.285	0.046	5.42e-10	NA
chr11:66576922:A:C	CTSF	cis	C	-0.304	0.149	0.0421	-0.617	0.093	3.16e-11	NA
chr12:9466968:A:T	KLRB1	cis	T	0.171	0.084	0.0423	0.362	0.045	1.28e-15	NA
chr2:102341256:C:T	IL1RL1	cis	T	-0.161	0.079	0.0423	-0.497	0.047	1.15e-25	NA
chr6:170279144:A:C	DLL1	cis	C	0.159	0.078	0.0423	0.279	0.045	8.4e-10	NA
chr22:24612550:G:T	GGT1	cis	T	0.217	0.107	0.0429	0.542	0.059	6.63e-20	NA
chr1:204883924:C:T	NFASC	cis	T	0.416	0.205	0.043	1.173	0.127	2.46e-20	NA
chr1:159204893:T:C	CCL7	trans	C	0.402	0.2	0.0454	0.493	0.061	7.72e-16	NA
chr3:139894765:G:A	CLSTN2	cis	A	-0.163	0.082	0.0459	-0.433	0.049	1.61e-18	NA
chr2:165768766:T:C	GALNT3	cis	C	-0.519	0.26	0.0468	-1.226	0.137	3.52e-19	NA
chr1:160750284:C:T	SLAMF7	cis	T	-0.856	0.431	0.0478	-1.071	0.144	8.89e-14	NA
chr7:76301442:C:G	HSPB1	cis	G	-0.262	0.132	0.0478	-0.482	0.064	7.04e-14	NA
chr19:42656198:T:C	CXCL17	cis	C	-0.247	0.125	0.049	-0.414	0.069	2.29e-09	NA
chr14:105900686:G:A	ATF2	trans	A	0.231	0.117	0.0493	0.377	0.048	5.84e-15	NA
chr7:29144666:T:C	CPVL	cis	C	0.155	0.079	0.0503	0.503	0.045	2.05e-29	NA
chr1:236548510:A:G	LGALS8	cis	G	0.156	0.08	0.0507	0.488	0.048	4.19e-24	NA
chr7:75833256:A:G	CCL24	cis	G	-1.124	0.575	0.0514	-2.026	0.172	4.36e-32	NA
chr8:142763401:C:T	SLURP1	cis	T	-0.155	0.079	0.0515	-0.274	0.045	8.76e-10	NA
chr5:136048754:A:G	TGFBI	cis	G	-0.306	0.157	0.0529	-0.62	0.068	4.37e-20	NA
chr14:103122379:G:A	TNFAIP2	cis	A	-0.571	0.299	0.0568	-0.901	0.119	3.02e-14	NA
chr20:25300548:G:C	ENTPD6	cis	C	-0.145	0.076	0.058	-0.286	0.043	2.55e-11	NA
chr1:206034918:T:G	CTSE	cis	G	-0.181	0.095	0.0587	-0.385	0.045	6.74e-18	NA
chr4:186236880:G:A	SERPINI1	trans	A	0.18	0.095	0.059	0.393	0.05	2.94e-15	NA
chr11:11859777:G:A	DKK3	cis	A	0.317	0.171	0.0647	0.63	0.102	6.85e-10	NA
chr11:10250014:T:C	ADM	cis	C	-0.591	0.319	0.065	-1.362	0.204	2.59e-11	NA
chr1:26022282:G:A	EXTL1	cis	A	0.433	0.239	0.0704	1.281	0.172	1.09e-13	NA
chr8:94146154:C:T	CDH17	cis	T	-0.162	0.089	0.0718	-0.352	0.048	2.06e-13	NA
chr10:97865562:C:T	CRTAC1	cis	T	-0.441	0.244	0.0721	-0.854	0.11	6.35e-15	NA
chr16:31252232:G:A	PYDC1	cis	A	0.143	0.08	0.0743	0.336	0.047	5.77e-13	NA
chr2:160119046:C:T	ITGB6	cis	T	0.152	0.085	0.0748	0.329	0.047	2.92e-12	NA
chr3:98591905:A:G	CPOX	cis	G	0.215	0.121	0.077	0.412	0.068	1.46e-09	NA
chr1:150255364:C:T	CA14	cis	T	-0.248	0.14	0.0787	-0.527	0.087	1.22e-09	NA
chr2:127331933:G:A	PROC	cis	A	-0.45	0.259	0.0835	-0.994	0.156	2.09e-10	NA
chr20:3712372:C:A	SIGLEC1	cis	A	0.171	0.101	0.0902	0.348	0.059	3.4e-09	NA
chr12:101699681:G:A	SMPDL3A	trans	A	0.13	0.077	0.0904	0.318	0.045	1.18e-12	NA
chr4:38797027:C:A	TLR1	cis	A	0.324	0.194	0.0963	0.721	0.064	1.22e-29	NA
chr16:72054562:A:C	SERPIND1	trans	C	0.229	0.138	0.0976	-0.74	0.072	8.45e-25	NA
chr1:150738681:G:A	ADAMTSL4	cis	A	-0.168	0.102	0.0994	-0.325	0.057	1.34e-08	NA
chr2:226867300:T:C	ITPRIP	trans	C	1.674	1.015	0.1	2.261	0.31	3.03e-13	NA
chr3:133758857:T:G	TF	cis	G	0.171	0.104	0.101	0.395	0.057	2.92e-12	NA
chr1:119818553:T:C	REG4	cis	C	-0.123	0.075	0.102	-0.254	0.045	2.14e-08	NA
chr1:196736756:T:G	LILRA5	trans	G	-0.148	0.091	0.104	-0.362	0.052	4.05e-12	NA
chr12:75481133:G:A	GLIPR1	cis	A	-0.164	0.101	0.105	-0.292	0.049	2.89e-09	NA
chr17:78980015:T:G	LGALS3BP	cis	G	-0.488	0.3	0.105	-1.233	0.213	6.76e-09	NA
chr2:24119662:G:A	TP53I3	cis	A	-0.199	0.123	0.108	-0.529	0.066	1.35e-15	NA
chr11:72001485:A:G	IL18BP	cis	G	-0.689	0.43	0.11	-1.621	0.264	8.64e-10	NA
chr11:75564459:C:T	SERPINH1	cis	T	0.189	0.118	0.111	0.493	0.077	1.53e-10	NA
chr19:50710590:C:T	CLEC11A	cis	T	0.542	0.34	0.112	1.397	0.221	2.79e-10	NA
chr19:55487775:C:G	SSC5D	cis	G	0.132	0.083	0.113	0.322	0.045	6.92e-13	NA
chr20:45176638:C:G	PI3	cis	G	0.147	0.093	0.116	0.324	0.054	2.37e-09	NA
chr5:177409531:A:G	SERPINA5	trans	G	0.13	0.083	0.119	0.453	0.045	5.07e-24	NA
chr8:66219990:T:C	CRH	cis	C	-0.201	0.129	0.121	-0.518	0.08	1.06e-10	NA
chr3:53023697:G:C	ITIH1	cis	C	-0.221	0.143	0.122	-0.406	0.066	7.18e-10	NA
chr4:119707472:T:C	PDE5A	cis	C	-0.123	0.079	0.124	-0.264	0.044	2.17e-09	NA
chr1:109274968:G:T	SORT1	cis	T	0.136	0.09	0.132	0.381	0.05	3.68e-14	NA
chr4:71752606:G:T	PYDC1	trans	T	-0.199	0.133	0.137	-0.583	0.076	1.41e-14	NA
chr11:15105198:G:T	CALCB	cis	T	-0.124	0.084	0.139	-0.302	0.047	1.92e-10	NA
chr11:72190534:C:T	FOLR2	cis	T	0.298	0.201	0.139	0.557	0.098	1.29e-08	NA
chr19:48710576:G:A	GPA33	trans	A	-0.116	0.078	0.14	-0.298	0.045	2.33e-11	NA
chr17:64842905:T:C	LRRC37A2	trans	C	0.122	0.083	0.142	0.338	0.048	2.57e-12	NA
chr19:17405817:C:T	BST2	cis	T	-0.17	0.117	0.147	-0.4	0.069	7.4e-09	NA
chr6:30831266:C:T	DDR1	cis	T	-0.111	0.076	0.147	-0.254	0.045	2.09e-08	NA
chr16:27315521:T:G	IL4R	cis	G	0.126	0.088	0.152	0.38	0.046	9.97e-17	NA
chr1:149900302:C:A	BOLA1	cis	A	-0.388	0.273	0.156	-1.03	0.154	2.44e-11	NA
chr1:7842414:C:T	PER3	cis	T	-0.136	0.096	0.158	-0.371	0.062	2.05e-09	NA
chr1:236098278:T:C	NID1	cis	C	0.18	0.129	0.163	0.397	0.067	2.53e-09	NA
chr5:177409531:A:G	KLKB1	trans	G	0.117	0.083	0.163	-0.335	0.045	1.03e-13	NA
chr17:65999302:C:T	CEP112	cis	T	0.109	0.078	0.166	0.33	0.046	8.91e-13	NA
chr9:136968181:G:A	PTGDS	cis	A	0.124	0.091	0.171	0.273	0.049	1.9e-08	NA
chr6:131573218:C:T	ARG1	cis	T	0.212	0.156	0.174	0.515	0.083	5.69e-10	NA
chr19:7707287:G:C	CLEC4M	cis	C	-0.111	0.082	0.175	-0.384	0.047	3.44e-16	NA
chr4:5015156:G:A	CYTL1	cis	A	-0.583	0.43	0.176	-1.444	0.221	6.35e-11	NA
chr16:70660097:C:A	IL34	cis	A	-1.353	0.999	0.177	-1.462	0.144	2.62e-24	NA
chr9:133257367:C:A	PNLIP	trans	A	0.151	0.114	0.183	0.466	0.064	3.5e-13	NA
chr16:55813909:A:C	CES1	cis	C	-0.177	0.134	0.188	-0.512	0.068	4.82e-14	NA
chr22:20187700:T:C	RTN4R	cis	C	0.099	0.075	0.188	0.346	0.045	2.95e-14	NA
chr5:159369317:A:G	IL12B	cis	G	0.144	0.11	0.189	0.496	0.06	1.16e-16	NA
chr12:6523759:A:G	CD27	cis	G	-0.122	0.094	0.194	-0.356	0.053	1.23e-11	NA
chr19:55191542:C:A	PTPRH	cis	A	0.114	0.088	0.195	0.823	0.047	2.55e-67	NA
chr4:186236880:G:A	SERPINA5	trans	A	0.121	0.094	0.199	0.354	0.05	1.13e-12	NA
chr22:21983470:C:T	PPM1F	cis	T	-0.345	0.277	0.214	-0.764	0.121	2.95e-10	NA
chr8:6140972:A:G	CYTH3	trans	G	-0.636	0.511	0.214	2.198	0.328	1.92e-11	NA
chr15:92375268:C:T	CRYBB2	trans	T	-0.885	0.713	0.215	2.688	0.412	6.53e-11	NA
chr12:101834771:A:G	MAN2B2	trans	G	-0.202	0.164	0.218	-0.556	0.083	1.97e-11	NA
chr4:55141349:G:T	KDR	cis	T	-0.098	0.079	0.218	-0.293	0.045	8.82e-11	NA
chr8:18065990:C:G	ASAH1	cis	G	0.117	0.096	0.223	0.33	0.048	9.86e-12	NA
chr11:126366935:C:T	MSR1	trans	T	-0.133	0.109	0.224	-0.52	0.069	3.67e-14	NA
chr1:152419091:G:A	CRNN	cis	A	-0.841	0.697	0.228	-1.379	0.213	9.22e-11	NA
chr13:46021714:C:T	CPB2	cis	T	0.136	0.113	0.232	0.433	0.062	3.62e-12	NA
chr4:6696665:C:T	S100P	cis	T	-0.112	0.094	0.233	-0.414	0.052	2.2e-15	NA
chr1:175600741:C:T	TNR	cis	T	0.271	0.228	0.234	0.848	0.153	3.11e-08	NA
chr14:23953786:T:G	DHRS4L2	cis	G	-0.103	0.088	0.24	-0.246	0.043	1.6e-08	NA
chr4:15780298:A:G	CD38	cis	G	0.108	0.092	0.241	0.324	0.055	4.63e-09	NA
chr7:108192924:G:A	NRCAM	cis	A	0.093	0.08	0.245	0.262	0.045	5e-09	NA
chr21:45510233:G:A	COL18A1	cis	A	-0.508	0.441	0.251	-1.584	0.267	3.03e-09	NA
chr19:54921161:C:T	NCR1	cis	T	-0.194	0.173	0.263	-0.457	0.083	3.87e-08	NA
chr10:1019770:C:T	IDI2	cis	T	-0.223	0.2	0.266	-0.649	0.097	2.66e-11	NA
chr15:60352333:G:A	ANXA2	cis	A	-0.302	0.271	0.266	-1.025	0.132	1.05e-14	NA
chr5:68842737:A:T	OCLN	cis	T	0.389	0.355	0.274	1.263	0.207	1.01e-09	NA
chr5:177409531:A:G	SERPINI1	trans	G	0.092	0.085	0.279	0.384	0.045	9.81e-18	NA
chr7:87591018:T:C	ADAM22	cis	C	0.262	0.246	0.288	0.635	0.084	3.77e-14	NA
chr1:17337744:A:G	PADI4	cis	G	-0.087	0.084	0.306	-0.324	0.047	4.15e-12	NA
chr19:12811805:A:G	RNASEH2A	cis	G	-0.11	0.11	0.319	-0.507	0.057	6.57e-19	NA
chr2:113050794:G:A	IL1RN	cis	A	-0.089	0.091	0.331	-0.344	0.049	3.19e-12	NA
chr5:38848711:C:G	OSMR	cis	G	-0.097	0.1	0.336	-0.511	0.06	1.63e-17	NA
chr2:118970896:C:T	MARCO	cis	T	-0.078	0.081	0.341	-0.31	0.045	4.85e-12	NA
chr11:65586014:G:T	LTBP3	cis	T	0.299	0.32	0.352	0.912	0.141	1.04e-10	NA
chr6:29667195:C:T	OSCAR	trans	T	0.137	0.149	0.356	0.632	0.09	2.1e-12	NA
chr5:159387525:A:C	IL12B	cis	C	0.12	0.131	0.361	0.509	0.065	7.07e-15	NA
chr15:89785074:T:C	ANPEP	cis	C	0.215	0.236	0.362	1.027	0.125	2.37e-16	NA
chr3:48462302:C:T	SHISA5	cis	T	-0.336	0.371	0.365	-1.432	0.23	4.47e-10	NA
chr17:34205449:C:G	CCL2	cis	G	0.101	0.122	0.41	-0.426	0.078	4.6e-08	NA
chr16:21284062:C:G	CRYM	cis	G	-0.068	0.087	0.435	-0.317	0.045	1.7e-12	NA
chr6:31353576:G:C	DPP7	trans	C	-0.147	0.19	0.44	0.661	0.1	3.58e-11	NA
chr15:81297307:C:G	IL16	cis	G	-0.069	0.091	0.449	-0.468	0.054	3.67e-18	NA
chr5:40985551:A:G	C7	cis	G	-0.102	0.136	0.456	-0.479	0.064	8.94e-14	NA
chr14:73631687:G:T	PNMA1	cis	T	-0.226	0.312	0.469	-0.717	0.122	4.56e-09	NA
chr14:105540384:C:T	ARNT	trans	T	0.074	0.104	0.48	0.416	0.063	2.86e-11	NA
chr9:112447393:C:A	HSDL2	cis	A	-0.057	0.082	0.486	-0.548	0.044	2.81e-35	NA
chr19:18402784:T:C	LRRC25	cis	C	-0.05	0.075	0.505	-0.284	0.045	2.37e-10	NA
chr15:63983446:G:A	DAPK2	cis	A	0.15	0.226	0.507	0.568	0.082	5.18e-12	NA
chr5:177409531:A:G	GDF2	trans	G	-0.054	0.082	0.509	0.342	0.042	7.56e-16	NA
chr6:32655446:A:C	CPVL	trans	C	0.107	0.166	0.519	0.601	0.087	5.31e-12	NA
chr1:159204893:T:C	CLEC4A	trans	C	0.125	0.199	0.53	-0.483	0.061	2.85e-15	NA
chr1:159204893:T:C	CCL14	trans	C	0.13	0.207	0.53	0.434	0.061	1.22e-12	NA
chr16:72054562:A:C	HBQ1	trans	C	0.088	0.141	0.53	0.526	0.072	1.98e-13	NA
chr5:152294430:T:C	PON3	trans	C	0.358	0.571	0.532	-3.126	0.417	6.58e-14	NA
chr19:38266532:T:C	PPP1R14A	cis	C	-0.123	0.208	0.553	-0.62	0.11	1.61e-08	NA
chr10:7738683:C:G	ERP44	trans	G	0.244	0.427	0.569	1.558	0.158	5.01e-23	NA
chr20:46011586:A:G	MMP9	cis	G	-0.039	0.08	0.63	0.323	0.047	9.52e-12	NA
chr20:13446894:C:T	ISM1	cis	T	-0.038	0.085	0.654	-0.286	0.05	7.92e-09	NA
chr2:111919419:A:C	MERTK	cis	C	-0.035	0.081	0.667	0.25	0.045	2.13e-08	NA
chr1:159204893:T:C	MNDA	cis	C	-0.085	0.208	0.684	-0.355	0.059	1.31e-09	NA
chr17:68528424:T:G	FAM20A	cis	G	-0.036	0.091	0.696	-0.311	0.051	1.13e-09	NA
chr9:72927164:A:T	ALDH1A1	cis	T	-0.228	0.634	0.719	-1.28	0.195	4.72e-11	NA
chr7:94157863:C:G	TFPI2	cis	G	-0.05	0.143	0.729	-0.563	0.081	2.64e-12	NA
chr15:66240495:C:T	MEGF11	cis	T	0.097	0.283	0.732	1.67	0.2	6.86e-17	NA
chr11:134518805:A:T	CRYBB2	trans	T	0.459	1.389	0.741	2.458	0.376	6.15e-11	NA
chr12:10089648:T:G	CLEC1A	cis	G	-0.032	0.099	0.749	0.344	0.058	2.46e-09	NA
chr10:113728572:G:A	CASP7	cis	A	0.034	0.113	0.767	-0.385	0.062	6.41e-10	NA
chr19:41218980:G:A	AXL	cis	A	-0.02	0.075	0.79	-0.25	0.043	7.84e-09	NA
chr14:55124380:T:C	LGALS3	cis	C	-0.022	0.086	0.801	-0.365	0.047	4.61e-15	NA
chr12:101822895:C:T	GLB1	trans	T	0.025	0.109	0.816	-0.351	0.053	4.41e-11	NA
chr2:138002079:C:T	HNMT	cis	T	-0.081	0.353	0.819	-1.05	0.182	7.33e-09	NA
chr4:165484518:A:G	CPE	cis	G	0.075	0.359	0.834	-0.954	0.169	1.65e-08	NA
chr1:236064110:C:A	TOMM20	cis	A	0.085	0.513	0.869	-1.098	0.2	3.74e-08	NA
chr4:184190382:A:G	ENPP6	cis	G	-0.012	0.075	0.869	0.278	0.043	1.45e-10	NA
chr11:24525564:G:T	LUZP2	cis	T	-0.058	0.358	0.871	1.335	0.216	6.85e-10	NA
chr7:100908172:A:G	ACHE	cis	G	0.017	0.104	0.873	0.505	0.056	1.74e-19	NA
chr3:4308885:T:C	SETMAR	cis	C	0.017	0.108	0.874	0.419	0.063	2.78e-11	NA
chr2:232630082:T:G	EFHD1	cis	G	0.011	0.097	0.907	-0.369	0.06	6.81e-10	NA
chr11:126371801:G:A	FCN1	trans	A	0.009	0.085	0.914	0.364	0.053	4.21e-12	NA
chr16:72054562:A:C	GALNT2	trans	C	-0.015	0.14	0.916	0.776	0.072	4.05e-27	NA
chr7:6202308:G:T	MMP13	trans	T	-0.031	0.368	0.932	-1.783	0.274	7.27e-11	NA
chr1:120011373:C:T	NOTCH2	cis	T	-0.007	0.156	0.966	-0.464	0.061	1.78e-14	NA
chr8:1829584:C:T	ARHGEF10	cis	T	0.013	0.293	0.966	0.569	0.104	4.8e-08	NA
chr11:1748994:C:G	CTSD	cis	G	-0.003	0.084	0.968	-0.293	0.045	8.11e-11	NA
chr12:101708337:G:T	IDUA	trans	T	-0.003	0.118	0.978	-0.483	0.072	2.22e-11	NA
chr9:87730570:C:T	CTSL	cis	T	-0.005	0.289	0.986	-1.339	0.226	3.29e-09	NA
chr5:177409531:A:G	NPY	trans	G	-0.001	0.084	0.993	-0.367	0.045	2.1e-16	NA
chr10:116593741:C:T	PNLIPRP1	cis	T	<na>	<na>	NA	0.375	0.045	7.79e-17	NA
chr10:30626887:A:G	LYZL2	cis	G	<na>	<na>	NA	-0.512	0.088	5.29e-09	NA
chr10:71713111:C:G	CDH23	cis	G	<na>	<na>	NA	-0.395	0.045	9.61e-19	NA
chr10:75094705:G:C	DUSP13	cis	C	<na>	<na>	NA	-1.038	0.075	7.05e-44	NA
chr10:79557289:G:T	SFTPA1	cis	T	<na>	<na>	NA	-0.247	0.044	1.49e-08	NA
chr1:103524986:C:T	AMY2B	cis	T	<na>	<na>	NA	0.585	0.077	2.23e-14	NA
chr1:103524986:C:T	AMY2A	cis	T	<na>	<na>	NA	0.483	0.077	2.91e-10	NA
chr11:113659247:C:T	TMPRSS5	cis	T	<na>	<na>	NA	-0.738	0.084	1.54e-18	NA
chr1:145716953:T:C	CD160	cis	C	<na>	<na>	NA	-0.385	0.046	7.38e-17	NA
chr1:146061660:G:A	NOTCH2	<na>	A	<na>	<na>	NA	0.871	0.046	4.91e-81	NA
chr1:150497846:C:A	ECM1	cis	A	<na>	<na>	NA	-0.439	0.064	9.55e-12	NA
chr1:151769219:C:G	TDRKH	cis	G	<na>	<na>	NA	-0.318	0.046	4.61e-12	NA
chr1:161528834:C:G	FCGR3B	cis	G	<na>	<na>	NA	-0.595	0.088	1.69e-11	NA
chr11:65041661:T:G	SNX15	cis	G	<na>	<na>	NA	0.774	0.056	5.27e-43	NA
chr1:180148779:A:G	QSOX1	cis	G	<na>	<na>	NA	-0.293	0.044	3.23e-11	NA
chr1:205043070:T:G	CNTN2	cis	G	<na>	<na>	NA	-1.797	0.147	1.45e-34	NA
chr1:207741558:C:G	CD46	cis	G	<na>	<na>	NA	1.925	0.245	3.64e-15	NA
chr12:108618918:C:T	SELPLG	cis	T	<na>	<na>	NA	-1.058	0.051	8.62e-95	NA
chr1:23853210:A:T	FUCA1	cis	T	<na>	<na>	NA	-0.471	0.061	1.53e-14	NA
chr13:100548569:C:T	GGACT	cis	T	<na>	<na>	NA	1.218	0.122	1.26e-23	NA
chr14:102922666:G:C	AMN	cis	C	<na>	<na>	NA	0.559	0.045	7.57e-36	NA
chr14:75021096:C:G	ACYP1	cis	G	<na>	<na>	NA	0.685	0.109	2.74e-10	NA
chr15:43810111:T:C	CKMT1A	cis	C	<na>	<na>	NA	-0.291	0.051	1.53e-08	NA
chr15:43810111:T:C	CKMT1B	cis	C	<na>	<na>	NA	-0.291	0.051	1.53e-08	NA
chr15:93045455:T:A	RGMA	cis	A	<na>	<na>	NA	-1.709	0.266	1.42e-10	NA
chr16:20308287:C:T	GP2	cis	T	<na>	<na>	NA	-2.027	0.365	2.84e-08	NA
chr16:31005649:T:C	PRSS53	cis	C	<na>	<na>	NA	0.732	0.051	6.8e-47	NA
chr16:57368569:A:G	CCL22	cis	G	<na>	<na>	NA	0.446	0.078	1.05e-08	NA
chr16:67931196:C:T	CTRL	cis	T	<na>	<na>	NA	1.003	0.172	6.03e-09	NA
chr17:14345560:G:A	HS3ST3B1	cis	A	<na>	<na>	NA	-1.034	0.104	4.26e-23	NA
chr17:46548562:C:A	LRRC37A2	cis	A	<na>	<na>	NA	0.627	0.042	1.57e-49	NA
chr17:75017781:G:A	NT5C	cis	A	<na>	<na>	NA	0.398	0.071	1.67e-08	NA
chr17:7608618:A:G	SAT2	cis	G	<na>	<na>	NA	-0.696	0.077	1.64e-19	NA
chr1:89186388:T:C	GBP4	cis	C	<na>	<na>	NA	-0.5	0.05	6.27e-24	NA
chr19:18172691:T:C	IFI30	cis	C	<na>	<na>	NA	-0.45	0.049	4.53e-20	NA
chr1:930453:C:T	AGRN	cis	T	<na>	<na>	NA	-2.325	0.422	3.5e-08	NA
chr19:33316345:G:C	PEPD	cis	C	<na>	<na>	NA	-1.008	0.14	6.92e-13	NA
chr19:38768601:C:T	LGALS7B	cis	T	<na>	<na>	NA	0.247	0.045	4.13e-08	NA
chr19:4246200:C:T	EBI3	cis	T	<na>	<na>	NA	-0.641	0.086	7.53e-14	NA
chr19:4246200:C:T	IL27	<na>	T	<na>	<na>	NA	-0.641	0.086	7.53e-14	NA
chr19:42529099:A:G	CEACAM1	cis	G	<na>	<na>	NA	-1.26	0.047	9.8e-160	NA
chr19:44908684:T:C	APOE	cis	C	<na>	<na>	NA	-1.021	0.056	1.44e-74	NA
chr19:44919330:A:G	APOC1	cis	G	<na>	<na>	NA	-1.079	0.071	4.82e-52	NA
chr19:49025620:C:T	CGB3	cis	T	<na>	<na>	NA	0.596	0.088	1.32e-11	NA
chr19:49025620:C:T	CGB5	cis	T	<na>	<na>	NA	0.596	0.088	1.32e-11	NA
chr19:49025620:C:T	CGB8	cis	T	<na>	<na>	NA	0.596	0.088	1.32e-11	NA
chr19:51035305:G:T	KLK13	cis	T	<na>	<na>	NA	-0.375	0.058	9.49e-11	NA
chr19:51410090:G:T	SIGLEC10	cis	T	<na>	<na>	NA	-0.565	0.046	2.15e-34	NA
chr19:51457686:A:G	SIGLEC8	cis	G	<na>	<na>	NA	-0.516	0.045	5.9e-30	NA
chr19:54278734:T:C	LILRB2	cis	C	<na>	<na>	NA	0.504	0.045	1.09e-29	NA
chr19:54502872:C:T	LAIR2	cis	T	<na>	<na>	NA	-0.488	0.062	5.79e-15	NA
chr19:54652087:C:T	LILRB1	cis	T	<na>	<na>	NA	-0.94	0.082	1.53e-30	NA
chr19:54738065:T:C	KIR2DL2	cis	C	<na>	<na>	NA	0.78	0.047	4.23e-61	NA
chr19:54740101:T:C	KIR2DL3	cis	C	<na>	<na>	NA	-0.709	0.071	8.22e-24	NA
chr19:54872485:C:T	KIR2DS4	cis	T	<na>	<na>	NA	0.953	0.074	4.52e-38	NA
chr19:5835666:G:A	FUT3	cis	A	<na>	<na>	NA	-0.839	0.048	2.01e-67	NA
chr19:5835666:G:A	FUT5	cis	A	<na>	<na>	NA	-0.839	0.048	2.01e-67	NA
chr19:7707287:G:C	CD209	cis	C	<na>	<na>	NA	-0.463	0.047	9.21e-23	NA
chr20:1914984:T:C	SIRPA	cis	C	<na>	<na>	NA	-1.023	0.047	3.36e-104	NA
chr20:4752892:G:A	PRND	cis	A	<na>	<na>	NA	-0.323	0.048	2.66e-11	NA
chr2:108932421:C:T	EDAR	cis	T	<na>	<na>	NA	-0.68	0.101	1.39e-11	NA
chr21:41209521:G:A	ERMAP	<na>	A	<na>	<na>	NA	0.364	0.043	2.65e-17	NA
chr22:17105721:G:A	IL17RA	cis	A	<na>	<na>	NA	1.674	0.08	3.56e-96	NA
chr22:50625988:T:C	ARSA	cis	C	<na>	<na>	NA	0.946	0.049	3.68e-83	NA
chr3:47468951:A:G	PON3	trans	G	<na>	<na>	NA	-3.077	0.457	1.61e-11	NA
chr4:186236880:G:A	RAB6A	<na>	A	<na>	<na>	NA	0.401	0.05	9.3e-16	NA
chr4:72817116:A:C	TCOF1	trans	C	<na>	<na>	NA	2.02	0.297	9.54e-12	NA
chr5:159387525:A:C	IL12A	<na>	C	<na>	<na>	NA	0.509	0.065	7.07e-15	NA
chr5:30823558:C:T	CDH6	cis	T	<na>	<na>	NA	0.397	0.058	5.23e-12	NA
chr5:52982508:A:G	ITGA2	cis	G	<na>	<na>	NA	0.428	0.045	2.29e-21	NA
chr6:149979592:C:T	ULBP2	cis	T	<na>	<na>	NA	-0.493	0.044	8.39e-29	NA
chr6:31276053:G:A	KIR2DL2	<na>	A	<na>	<na>	NA	-0.53	0.05	1.58e-26	NA
chr6:31276053:G:A	KIR2DL3	<na>	A	<na>	<na>	NA	-0.521	0.05	9.42e-26	NA
chr6:31425597:T:G	MICB	cis	G	<na>	<na>	NA	-0.944	0.043	2.92e-109	NA
chr6:31425597:T:G	MICA	cis	G	<na>	<na>	NA	-0.944	0.043	2.92e-109	NA
chr6:31587353:A:G	LTA	cis	G	<na>	<na>	NA	-0.294	0.046	1.38e-10	NA
chr6:32694021:A:G	MSR1	<na>	G	<na>	<na>	NA	0.605	0.066	9.55e-20	NA
chr6:33809483:C:T	MLN	cis	T	<na>	<na>	NA	-0.341	0.045	5.45e-14	NA
chr6:73781745:T:C	CD109	cis	C	<na>	<na>	NA	0.544	0.046	3.39e-32	NA
chr7:158826754:G:A	ESYT2	cis	A	<na>	<na>	NA	0.914	0.147	4.56e-10	NA
chr8:11846787:G:T	CTSB	cis	T	<na>	<na>	NA	0.522	0.057	4.47e-20	NA
chr8:119416784:G:A	CCN3	cis	A	<na>	<na>	NA	-0.451	0.045	8.19e-24	NA
chr8:39918134:G:A	IDO1	cis	A	<na>	<na>	NA	-1.484	0.2	1.03e-13	NA
chr8:39918134:G:A	IDO1	cis	A	<na>	<na>	NA	-1.383	0.2	4.7e-12	NA
chr8:39918134:G:A	IDO1	cis	A	<na>	<na>	NA	-1.351	0.2	1.49e-11	NA
chr8:39918134:G:A	IDO1	cis	A	<na>	<na>	NA	-1.323	0.199	3.27e-11	NA
chr9:130298839:A:G	HMCN2	cis	G	<na>	<na>	NA	2.658	0.345	1.33e-14	NA
chr9:133257367:C:A	PTPRM	<na>	A	<na>	<na>	NA	1.146	0.064	1.84e-71	NA
chr9:133257367:C:A	CD209	<na>	A	<na>	<na>	NA	0.927	0.064	1.93e-47	NA
chr9:133266456:T:C	ICAM2	<na>	C	<na>	<na>	NA	0.805	0.084	1.01e-21	NA
chr9:133266456:T:C	ALPI	<na>	C	<na>	<na>	NA	0.723	0.084	9.01e-18	NA
chr9:133266456:T:C	IL7R	<na>	C	<na>	<na>	NA	0.548	0.084	7.57e-11	NA
chr9:136669940:G:A	EGFL7	cis	A	<na>	<na>	NA	-2.143	0.266	7.15e-16	NA

### Sheet: Table S4
Table S4. GEN-MOD pQTL matched against the meta-analysis results of 5 complications of sickle cell disease in the GEN-MOD and CSSCD cohorts. AVN, avascular necrosis. We only listed pQTL with complications nominal P-values <0.05.
Complication	VariantID	Effect allele	Protein	Location	Complication_beta	Complication_p	GENMOD_pQTL_beta	GENMOD_pQTL_p	Tahir et al. (JHS) or Sun et al. (UKBB)
AVN	chr17:64058300:A:G	G	ERN1	cis	-0.8472	0.002195	-0.908004	8.01542e-11	Known
Priaprism	chr17:7626584:A:G	A	SAT2	cis	-1.0333	0.002318	-1.12265	7.77009e-15	Known
AVN	chr16:31145991:A:AGGTATGGCAT	A	PRSS53	cis	0.4705	0.003221	-0.642611	3.57164e-13	Known
Cholecystectomy	chr1:156752632:C:G	C	HDGF	cis	0.662	0.003727	1.3266	1.95232e-20	Known
Stroke	chr1:248771686:A:G	A	LYPD8	cis	1.1222	0.003831	1.44771	4.3178e-17	Known
AVN	chr12:7760079:A:G	G	CLEC4C	cis	0.3845	0.004003	0.497122	1.7051e-09	Known
AVN	chr11:60929497:A:G	A	TMEM132A	cis	0.4107	0.004133	0.8422	3.31516e-21	Known
Cholecystectomy	chr2:102451470:C:T	T	IL1RL1	cis	0.3475	0.005183	0.43067	4.02054e-08	Known
AVN	chr6:32046198:A:G	A	TNXB	cis	1.6126	0.005683	-1.50636	3.68323e-09	Known
Leg ulcer	chr5:135960673:C:T	C	LECT2	cis	-0.3547	0.005843	1.07745	2.63979e-67	Known
AVN	chr9:133271182:C:T	T	FUT1	trans	-0.4733	0.007169	0.753669	1.25618e-11	Known
AVN	chr9:133271182:C:T	T	FAM3D	trans	-0.4733	0.007169	0.742306	1.48581e-11	Known
AVN	chr9:133271182:C:T	T	ICAM5	trans	-0.4733	0.007169	-0.803145	4.11542e-13	Known
Cholecystectomy	chr5:177086895:A:C	A	FGFR4	cis	-0.5452	0.007242	1.11712	7.6206e-17	Known
Leg ulcer	chr19:5831829:C:T	T	KLK12	cis	-0.3575	0.007402	0.581334	7.04306e-15	Known
Leg ulcer	chr19:5831829:C:T	T	LPO	trans	-0.3575	0.007402	0.612441	2.17158e-16	Known
Stroke	chr2:3643958:A:G	A	PLXDC2	trans	0.4191	0.007896	0.630729	3.57307e-12	Known
Leg ulcer	chr11:72139110:C:CTA	CTA	FOLR3	cis	-0.3778	0.008481	1.20181	5.16096e-72	Known
Cholecystectomy	chr20:18450361:A:G	A	DTD1	cis	-0.5314	0.008632	-0.886146	1.8119e-10	Known
Stroke	chr19:51225385:A:G	A	CD33	cis	-0.3746	0.008818	-0.959685	2.24504e-39	Known
Leg ulcer	chr17:35994126:G:GT	G	CCL23	cis	-0.3386	0.009534	-0.464314	8.01699e-09	Known
AVN	chr7:124486488:A:AT	AT	GPR37	cis	0.411	0.01002	-0.753528	7.6328e-14	Known
Cholecystectomy	chr19:51415106:A:G	G	SIGLEC10	cis	-0.3117	0.01007	-0.55189	3.81232e-13	Known
AVN	chr6:73714005:C:T	T	CD109	cis	-0.4253	0.01031	-0.914133	8.12136e-22	Known
AVN	chr9:133206367:C:G	G	OBP2B	cis	1.501	0.01038	1.37681	1.40569e-09	Known
AVN	chr13:24319347:G:T	G	C1QTNF9	cis	0.472	0.01042	-1.04019	8.37863e-32	Known
Stroke	chr4:80266984:A:G	G	FGF5	cis	-0.5197	0.01046	-0.704501	6.59607e-11	Known
AVN	chr14:20690882:C:G	G	ANG	cis	-0.3374	0.01105	0.489909	7.25263e-09	Known
AVN	chr16:67973672:A:T	T	DPEP2	cis	-0.3841	0.012	0.892256	8.15475e-21	Known
Leg ulcer	chr8:100205754:C:T	T	SPAG1	cis	-0.3722	0.01243	0.724583	4.85676e-16	Known
Priaprism	chr20:35176751:A:G	G	PROC	trans	0.7312	0.01287	0.823701	5.82877e-11	Known
AVN	chr6:122801319:C:T	T	SMPDL3A	cis	0.7168	0.01295	-1.08021	4.83145e-10	Known
Stroke	chr19:48832708:A:G	A	HSD17B14	cis	6.6782	0.0134	-2.12075	1.65277e-08	Known
Cholecystectomy	chrX:129736814:A:C	A	XPNPEP2	cis	-0.28	0.01427	-0.871901	2.17114e-42	Known
Cholecystectomy	chrX:65877456:A:G	A	EDA2R	cis	0.2506	0.01449	-0.358976	1.47404e-10	Known
Stroke	chr17:35977569:A:C	A	CCL16	cis	-0.6951	0.01523	-1.06341	2.03111e-15	Known
Cholecystectomy	chr2:157284580:G:T	G	GALNT5	cis	0.2981	0.01546	0.726477	2.1584e-22	Known
Priaprism	chr5:172456504:A:C	A	SH3PXD2B	cis	-0.4951	0.01559	-0.816438	8.14408e-20	Known
Cholecystectomy	chr1:55063542:A:C	A	PCSK9	cis	1.5909	0.01626	-2.1151	3.82044e-09	Known
AVN	chr5:271742:C:CCCGGCCCTGGGG	C	PDCD6	cis	-0.4296	0.01639	-1.37243	4.05489e-30	Known
AVN	chr11:72139110:C:CTA	CTA	FOLR3	cis	0.3437	0.0168	1.20181	5.16096e-72	Known
AVN	chr5:140634298:A:C	C	CD14	cis	-0.4967	0.01693	-0.931389	8.38562e-15	Known
Cholecystectomy	chr6:143503967:G:T	T	FUCA1	trans	-0.8748	0.01715	-1.88148	9.60048e-14	Known
AVN	chr8:6868594:C:G	G	DEFB1	cis	0.2894	0.01763	-0.502921	1.3688e-11	Novel
AVN	chr14:69498452:C:T	C	PLEKHD1	cis	0.3761	0.0181	0.596387	4.08636e-10	Known
Cholecystectomy	chr1:196909002:C:T	T	CFHR4	cis	0.4549	0.01811	-1.06373	2.33899e-21	Known
Stroke	chr1:196879436:G:GT	G	CFHR4	cis	-0.4183	0.01896	0.601763	1.18261e-08	Known
AVN	chr2:101998752:A:C	C	IL1R2	cis	-0.3765	0.01963	1.06173	9.41885e-21	Known
AVN	chr4:186076613:A:C	A	TLR3	cis	-0.3998	0.0201	-1.01415	8.92117e-22	Known
AVN	chr12:10093697:C:T	T	CLEC7A	cis	0.3005	0.02029	-0.550159	5.50629e-13	Known
AVN	chr7:144410460:A:G	A	ARHGEF5	cis	-0.2975	0.02099	-0.43324	4.95461e-08	Known
Cholecystectomy	chr19:51627866:A:G	G	SIGLEC5	cis	-0.4656	0.02112	-0.740483	2.47572e-08	Known
Leg ulcer	chr4:80266984:A:G	G	FGF5	cis	-0.4103	0.02127	-0.704501	6.59607e-11	Known
Cholecystectomy	chr16:161106:G:T	T	HBZ	cis	0.354	0.02215	0.992232	1.56304e-25	Known
Priaprism	chr19:51627866:A:G	G	SIGLEC5	cis	-0.7246	0.02251	-0.740483	2.47572e-08	Known
Stroke	chr20:24943027:A:G	A	CST7	cis	-0.3374	0.02252	0.681567	9.92768e-16	Known
AVN	chr7:105535291:A:G	A	RINT1	cis	-0.3295	0.02311	-0.619206	8.54319e-12	Known
AVN	chr9:133273983:A:G	A	ICAM2	trans	-0.4761	0.02318	-0.807369	5.07832e-11	Known
AVN	chr9:133273983:A:G	A	SELE	trans	-0.4761	0.02318	-0.919664	8.25242e-14	Known
AVN	chr17:14346998:G:GGC	G	HS3ST3B1	cis	-0.6173	0.02336	-1.09432	6.78751e-09	Known
AVN	chr22:23924767:A:C	C	GSTT2B	cis	-0.299	0.02423	-0.959437	1.18281e-42	Known
Stroke	chr19:54573515:A:G	A	LILRA2	cis	-0.3242	0.02429	0.764399	2.39294e-24	Known
Stroke	chr19:51120687:A:G	A	SIGLEC9	cis	0.6702	0.02429	1.05598	2.07492e-15	Known
AVN	chr4:22719433:A:G	A	GBA3	cis	1.4174	0.02465	2.08428	1.87483e-11	Known
Priaprism	chr1:161720991:A:C	C	FCRLB	cis	0.3918	0.02481	-0.770611	1.30755e-24	Known
Cholecystectomy	chrX:153941449:A:G	A	RENBP	cis	-0.3022	0.02502	-0.663552	7.88675e-17	Known
AVN	chr4:74794307:A:C	C	BTC	cis	0.2794	0.02532	-0.713357	5.26279e-22	Known
Leg ulcer	chr7:145651443:A:T	T	CNTNAP2	cis	-0.305	0.02549	0.594805	1.92184e-12	Known
Stroke	chr9:38409084:A:G	G	IGFBPL1	cis	-0.3585	0.02552	-0.555282	8.00658e-12	Known
Cholecystectomy	chr19:46111697:C:T	C	IGFL3	cis	0.4833	0.0257	-1.3503	4.28492e-27	Known
Stroke	chr5:148112355:A:G	A	SPINK5	cis	0.4497	0.02588	-0.892548	1.02221e-20	Known
AVN	chr17:82316727:C:T	C	CD7	cis	-2.846	0.02596	1.88394	5.16266e-10	Known
Leg ulcer	chr19:51625256:C:T	T	SIGLEC5	cis	0.5225	0.02599	-0.827526	4.55084e-08	Known
Cholecystectomy	chr6:149550812:A:C	C	LRP11	cis	0.3018	0.02629	-0.489471	1.81327e-08	Known
AVN	chr19:50833097:A:T	T	KLK15	cis	-0.4388	0.02691	-0.635005	6.91807e-09	Known
Leg ulcer	chr9:136762254:A:C	A	LCN15	cis	-0.2956	0.02729	-0.547763	6.26308e-13	Known
Cholecystectomy	chr2:69742001:A:G	A	ANXA4	cis	-0.4141	0.02732	0.673285	1.09416e-08	Known
Leg ulcer	chr3:133757206:C:T	T	TF	cis	-0.7246	0.02738	-0.977043	5.79901e-09	Known
AVN	chr22:40021816:A:G	G	FAM83F	cis	-0.301	0.02748	-0.58435	9.86275e-12	Novel
AVN	chr5:139091981:C:T	T	SIL1	cis	0.9438	0.02752	-1.28973	4.60702e-09	Known
Priaprism	chr10:86940378:C:T	T	MMRN2	cis	0.9897	0.0277	-1.11051	1.2522e-09	Novel
Cholecystectomy	chr21:33415005:A:G	G	IFNGR2	cis	0.3213	0.02808	1.32149	8.68781e-60	Known
Priaprism	chr1:203186754:C:G	G	CHI3L1	cis	-0.4033	0.02838	-0.65424	6.79752e-17	Known
Leg ulcer	chr19:49365794:G:T	G	DKKL1	cis	0.3061	0.02874	-0.957634	1.2774e-40	Known
Priaprism	chr10:124461419:C:T	T	LHPP	cis	-0.415	0.02914	0.505954	9.74689e-09	Known
AVN	chr3:74546668:A:G	G	CNTN3	cis	-0.4098	0.02918	0.663284	4.80289e-08	Known
Stroke	chr12:10093697:C:T	T	CLEC7A	cis	0.3211	0.02925	-0.550159	5.50629e-13	Known
AVN	chr3:43053753:A:G	G	GASK1A	cis	-0.4771	0.02936	-0.736138	2.00974e-08	Known
Stroke	chr10:52771466:C:T	T	MBL2	cis	-0.3662	0.02967	-1.25358	1.30687e-53	Known
Priaprism	chr2:102187575:A:C	A	IL1RL2	cis	0.3819	0.0297	-0.492128	8.63279e-12	Known
Priaprism	chr19:41758373:A:C	C	CEACAM8	cis	0.6463	0.0302	-0.669411	3.98018e-09	Known
AVN	chr11:118141436:C:T	T	SCN4B	cis	0.4616	0.03038	1.2065	1.99403e-31	Known
Cholecystectomy	chrX:19167032:A:G	G	ADGRG2	cis	0.2314	0.03054	-0.4452	1.56844e-10	Known
Priaprism	chr10:116638373:A:G	A	PNLIPRP2	cis	0.3748	0.03088	-1.03094	1.38719e-49	Known
Cholecystectomy	chr6:32049386:A:C	A	TNXB	cis	-0.6978	0.03089	1.33005	1.79926e-09	Known
Leg ulcer	chr6:29947325:A:G	A	HLA-A	cis	-0.4826	0.03109	0.806333	1.07667e-08	Known
AVN	chr20:45531633:A:T	A	SPINT3	cis	0.4544	0.0314	-0.45416	1.53723e-09	Known
Priaprism	chr10:79946568:A:G	G	SFTPD	cis	-0.3692	0.03174	-0.878162	1.70955e-37	Known
Priaprism	chr2:102365184:A:C	A	IL18R1	cis	0.6003	0.03198	0.818146	2.10187e-09	Known
Cholecystectomy	chr19:51625256:C:T	T	SIGLEC5	cis	-0.4888	0.033	-0.827526	4.55084e-08	Known
Leg ulcer	chr4:71751840:T:TA	TA	GC	cis	0.4376	0.03309	1.26069	1.59975e-25	Known
Leg ulcer	chr17:27644952:A:G	A	LGALS9	cis	0.3373	0.0335	-0.58999	5.58333e-10	Known
Cholecystectomy	chr11:118631774:G:GC	G	TREH	cis	0.3764	0.03364	-0.630995	1.33905e-08	Known
Leg ulcer	chr10:49107848:A:G	A	VSTM4	cis	0.2976	0.03373	1.0369	1.57185e-31	Novel
AVN	chr12:6816241:C:T	T	CD4	cis	-0.353	0.03376	-0.627924	3.22821e-11	Known
Cholecystectomy	chr11:57376679:C:G	G	PRG3	cis	-0.3715	0.03503	-0.976936	3.99978e-22	Known
AVN	chr19:51121926:C:G	C	SIGLEC9	cis	-0.2783	0.03514	-0.462067	1.41865e-08	Known
Leg ulcer	chr14:20501164:C:CACTT	C	RNASE10	cis	-0.3784	0.03524	0.911522	3.81135e-20	Known
AVN	chr9:133257521:T:TC	TC	GP2	trans	0.2869	0.03532	0.552853	8.9648e-12	Known
AVN	chr9:133257521:T:TC	TC	ABO	cis	0.2869	0.03532	1.27314	1.68268e-77	Known
Priaprism	chr20:5919643:A:G	G	CHGB	cis	-0.3902	0.03582	0.606298	3.31742e-14	Known
Leg ulcer	chr5:154201655:A:G	A	GALNT10	cis	-0.3421	0.03626	-0.65955	2.95773e-12	Known
Stroke	chr19:54588128:C:T	C	LILRA2	cis	-0.3349	0.03654	-0.664808	5.84627e-16	Known
Stroke	chr3:48747228:C:T	C	MST1	cis	-0.7611	0.03688	-1.50818	4.4944e-17	Known
Leg ulcer	chr6:29946909:C:T	C	HLA-A	cis	-0.3793	0.0369	-0.799226	2.13318e-12	Known
AVN	chr2:101997084:C:G	G	IL1R2	cis	-0.2274	0.03781	0.688004	2.79762e-18	Known
AVN	chr7:76409696:A:C	C	SSC4D	cis	-0.3474	0.03784	0.842563	7.89031e-19	Known
AVN	chr4:87481381:A:T	T	SPARCL1	cis	0.3333	0.03795	-0.766442	3.52653e-11	Known
Priaprism	chr11:59863993:A:AC	A	TCN1	cis	-1.0169	0.03801	-1.62862	2.09278e-12	Known
Priaprism	chr1:196708613:G:GA	G	CFH	cis	0.3703	0.03866	-0.549922	2.48769e-11	Known
Priaprism	chr16:31145991:A:AGGTATGGCAT	A	PRSS53	cis	-0.4358	0.03952	-0.642611	3.57164e-13	Known
Leg ulcer	chr10:89010797:A:G	G	FAS	cis	-2.5259	0.03974	-2.39357	7.74899e-17	Known
Stroke	chr19:49388561:A:G	A	DKKL1	cis	0.2882	0.04082	1.06455	9.72738e-58	Known
AVN	chr1:175120520:A:G	A	TNN	cis	-0.5643	0.04096	-1.07927	4.40293e-08	Known
Cholecystectomy	chr1:27383368:G:T	T	CD164L2	cis	-0.5003	0.04133	0.892564	6.25416e-09	Known
Cholecystectomy	chr1:154452980:A:G	A	IL6R	cis	0.4316	0.04156	1.36877	3.13341e-22	Known
AVN	chr1:55063542:A:C	A	PCSK9	cis	1.8078	0.04197	-2.1151	3.82044e-09	Known
Stroke	chr11:18231629:C:T	C	SAA4	cis	-0.321	0.04206	1.06665	4.38974e-39	Known
Leg ulcer	chrX:48004347:A:G	G	SPACA5	cis	0.2701	0.04237	-0.738131	1.28519e-22	Known
Leg ulcer	chr7:124486488:A:AT	AT	GPR37	cis	-0.3279	0.04245	-0.753528	7.6328e-14	Known
Leg ulcer	chr5:135977344:C:T	T	LECT2	cis	-0.2589	0.04282	-0.868443	3.45791e-43	Known
Leg ulcer	chr19:8351507:A:C	C	ANGPTL4	cis	0.5326	0.04298	-0.914673	3.96664e-08	Known
Leg ulcer	chr7:105535291:A:G	A	RINT1	cis	0.2971	0.04335	-0.619206	8.54319e-12	Known
Stroke	chr12:48028448:A:G	G	COL2A1	cis	-0.2791	0.04393	-0.684458	1.00931e-23	Known
Priaprism	chr10:89010797:A:G	G	FAS	cis	1.3237	0.04396	-2.39357	7.74899e-17	Known
Leg ulcer	chr17:63487664:A:G	G	ACE	cis	0.3089	0.04471	0.770228	7.31496e-15	Known
Leg ulcer	chr12:10847181:C:T	T	PRR4	cis	-0.3298	0.04484	-0.898395	3.95409e-16	Known
Stroke	chr3:13571515:A:C	C	FBLN2	cis	0.289	0.04497	-0.58206	9.14288e-14	Known
AVN	chr1:8949355:C:T	T	CA6	cis	0.2856	0.04515	-0.708858	6.19444e-13	Known
Leg ulcer	chr19:51225385:A:G	A	CD33	cis	-0.2549	0.04597	-0.959685	2.24504e-39	Known
AVN	chr22:36862461:C:T	T	PVALB	cis	-0.2599	0.0466	0.8554	4.30178e-31	Known
AVN	chr5:151259878:A:G	A	GM2A	cis	0.3943	0.04667	0.71182	2.90223e-09	Known
AVN	chr12:10320085:C:T	T	KLRD1	cis	-0.2556	0.04837	-0.640698	2.10804e-17	Known
Priaprism	chr3:186791784:C:T	T	RFC4	cis	0.8595	0.04858	-0.982657	8.70878e-09	Novel
Priaprism	chr10:11743248:A:G	G	ECHDC3	cis	0.3504	0.04937	-0.525748	1.80659e-11	Known
AVN	chr8:6866635:C:G	C	DEFB1	cis	0.3666	0.04977	0.856091	9.01427e-18	Known

### Sheet: Table S5
Table S5. Independent GEN-MOD pQTLs matched against lab test QTL in the Million Veteran Program (MVP). MVP summary statistics filtered for P<5.77e-07 (Methods).
Phenotype	VariantID	Protein	Location	MVP_beta	MVP_p	GENMOD_beta	GENMOD_p	Tahir et al. (JHS) or Sun et al. (UKBB)
Lymph_Fra_Mean_INT	chr1:116667652:A:T	IGSF3	cis	-0.03086	4.843e-07	0.521794	4.18729e-10	Known
Neut_Abs_Mean_INT	chr1:116667652:A:T	IGSF3	cis	0.04356	1.169e-09	0.521794	4.18729e-10	Known
Neut_Fra_Mean_INT	chr1:116667652:A:T	IGSF3	cis	0.03922	2.153e-08	0.521794	4.18729e-10	Known
WBC_Mean_INT	chr1:116667652:A:T	IGSF3	cis	0.04801	4.841e-18	0.521794	4.18729e-10	Known
Mono_Fra_Mean_INT	chr1:153344676:A:C	PGLYRP4	cis	-0.03769	1.847e-08	0.597309	7.95702e-11	Known
Neut_Abs_Mean_INT	chr1:153344676:A:C	PGLYRP4	cis	0.04825	4.152e-10	0.597309	7.95702e-11	Known
Neut_Fra_Mean_INT	chr1:153344676:A:C	PGLYRP4	cis	0.04013	1.061e-07	0.597309	7.95702e-11	Known
WBC_Mean_INT	chr1:153344676:A:C	PGLYRP4	cis	0.04941	1.32e-16	0.597309	7.95702e-11	Known
WBC_Mean_INT	chr1:153346340:G:T	PGLYRP3	cis	0.04009	8.954e-09	1.01878	3.12713e-25	Novel
Baso_Fra_Mean_INT	chr1:154452980:G:A	IL6R	cis	0.07073	4.246e-17	1.36877	3.13341e-22	Known
Eos_Fra_Mean_INT	chr1:154452980:G:A	IL6R	cis	0.05927	1.319e-15	1.36877	3.13341e-22	Known
Lymph_Fra_Mean_INT	chr1:154452980:G:A	IL6R	cis	0.1199	1.674e-52	1.36877	3.13341e-22	Known
Mono_Abs_Mean_INT	chr1:154452980:G:A	IL6R	cis	-0.1115	8.363e-41	1.36877	3.13341e-22	Known
Mono_Fra_Mean_INT	chr1:154452980:G:A	IL6R	cis	0.04638	5.911e-09	1.36877	3.13341e-22	Known
Neut_Abs_Mean_INT	chr1:154452980:G:A	IL6R	cis	-0.177	1.051e-83	1.36877	3.13341e-22	Known
Neut_Fra_Mean_INT	chr1:154452980:G:A	IL6R	cis	-0.1463	3.165e-60	1.36877	3.13341e-22	Known
WBC_Mean_INT	chr1:154452980:G:A	IL6R	cis	-0.1789	3.482e-140	1.36877	3.13341e-22	Known
Baso_Fra_Mean_INT	chr1:156752632:G:C	HDGF	cis	0.0829	6.022e-19	1.3266	1.95232e-20	Known
Eos_Fra_Mean_INT	chr1:156752632:G:C	HDGF	cis	0.05413	4.389e-11	1.3266	1.95232e-20	Known
Lymph_Fra_Mean_INT	chr1:156752632:G:C	HDGF	cis	0.1353	6.167e-54	1.3266	1.95232e-20	Known
Mono_Abs_Mean_INT	chr1:156752632:G:C	HDGF	cis	-0.06776	3.184e-13	1.3266	1.95232e-20	Known
Mono_Fra_Mean_INT	chr1:156752632:G:C	HDGF	cis	0.09092	9.559e-25	1.3266	1.95232e-20	Known
Neut_Abs_Mean_INT	chr1:156752632:G:C	HDGF	cis	-0.1801	8.012e-71	1.3266	1.95232e-20	Known
Neut_Fra_Mean_INT	chr1:156752632:G:C	HDGF	cis	-0.1522	1.498e-53	1.3266	1.95232e-20	Known
WBC_Mean_INT	chr1:156752632:G:C	HDGF	cis	-0.1825	5.165e-119	1.3266	1.95232e-20	Known
Lymph_Fra_Mean_INT	chr1:157553572:C:A	FCRL5	cis	-0.03214	1.869e-08	-0.484953	8.5686e-10	Known
Neut_Abs_Mean_INT	chr1:157553572:C:A	FCRL5	cis	0.05246	4.292e-15	-0.484953	8.5686e-10	Known
Neut_Fra_Mean_INT	chr1:157553572:C:A	FCRL5	cis	0.04424	1.163e-11	-0.484953	8.5686e-10	Known
WBC_Mean_INT	chr1:157553572:C:A	FCRL5	cis	0.04841	6.811e-21	-0.484953	8.5686e-10	Known
Baso_Fra_Mean_INT	chr1:157699488:C:T	FCRL3	cis	-0.02957	3.125e-07	-0.828731	7.0445e-29	Known
Lymph_Fra_Mean_INT	chr1:157699488:C:T	FCRL3	cis	-0.04002	1.759e-13	-0.828731	7.0445e-29	Known
Mono_Fra_Mean_INT	chr1:157699488:C:T	FCRL3	cis	-0.0405	1.831e-13	-0.828731	7.0445e-29	Known
Neut_Abs_Mean_INT	chr1:157699488:C:T	FCRL3	cis	0.06269	5.125e-23	-0.828731	7.0445e-29	Known
Neut_Fra_Mean_INT	chr1:157699488:C:T	FCRL3	cis	0.04928	1.891e-15	-0.828731	7.0445e-29	Known
WBC_Mean_INT	chr1:157699488:C:T	FCRL3	cis	0.07283	7.011e-50	-0.828731	7.0445e-29	Known
Lymph_Fra_Mean_INT	chr1:157750219:G:A	FCRL2	cis	0.0418	4.098e-07	1.02637	1.61081e-16	Known
Neut_Abs_Mean_INT	chr1:157750219:G:A	FCRL2	cis	-0.05349	2.767e-08	1.02637	1.61081e-16	Known
Lymph_Fra_Mean_INT	chr1:157768692:A:T	FCRL2	cis	-0.08562	1.355e-13	-0.986426	1.01285e-08	Known
Mono_Abs_Mean_INT	chr1:157768692:A:T	FCRL2	cis	0.06457	1.483e-07	-0.986426	1.01285e-08	Known
Neut_Abs_Mean_INT	chr1:157768692:A:T	FCRL2	cis	0.09186	1.154e-11	-0.986426	1.01285e-08	Known
Neut_Fra_Mean_INT	chr1:157768692:A:T	FCRL2	cis	0.08098	7.871e-10	-0.986426	1.01285e-08	Known
WBC_Mean_INT	chr1:157768692:A:T	FCRL2	cis	0.09694	1.613e-20	-0.986426	1.01285e-08	Known
Baso_Fra_Mean_INT	chr1:159804618:T:C	FCRL6	cis	-0.06402	5.561e-23	-0.656581	2.68328e-19	Known
Eos_Fra_Mean_INT	chr1:159804618:T:C	FCRL6	cis	-0.04983	3.536e-18	-0.656581	2.68328e-19	Known
Lymph_Fra_Mean_INT	chr1:159804618:T:C	FCRL6	cis	-0.1025	1.414e-63	-0.656581	2.68328e-19	Known
Mono_Abs_Mean_INT	chr1:159804618:T:C	FCRL6	cis	0.07365	5.968e-30	-0.656581	2.68328e-19	Known
Mono_Fra_Mean_INT	chr1:159804618:T:C	FCRL6	cis	-0.06271	2.804e-24	-0.656581	2.68328e-19	Known
Neut_Abs_Mean_INT	chr1:159804618:T:C	FCRL6	cis	0.1548	6.325e-105	-0.656581	2.68328e-19	Known
Neut_Fra_Mean_INT	chr1:159804618:T:C	FCRL6	cis	0.1298	4.719e-78	-0.656581	2.68328e-19	Known
WBC_Mean_INT	chr1:159804618:T:C	FCRL6	cis	0.1508	1.756e-165	-0.656581	2.68328e-19	Known
Lymph_Fra_Mean_INT	chr1:159826722:C:T	SLAMF8	cis	-0.1053	1.639e-14	-0.965882	9.44789e-12	Known
Mono_Abs_Mean_INT	chr1:159826722:C:T	SLAMF8	cis	0.08938	8.002e-10	-0.965882	9.44789e-12	Known
Neut_Abs_Mean_INT	chr1:159826722:C:T	SLAMF8	cis	0.1501	4.471e-21	-0.965882	9.44789e-12	Known
Neut_Fra_Mean_INT	chr1:159826722:C:T	SLAMF8	cis	0.1196	2.066e-14	-0.965882	9.44789e-12	Known
WBC_Mean_INT	chr1:159826722:C:T	SLAMF8	cis	0.1817	3.747e-49	-0.965882	9.44789e-12	Known
WBC_Mean_INT	chr1:161510928:G:A	FCGR2A	cis	0.09976	3.709e-09	1.37073	1.98239e-10	Known
Lymph_Fra_Mean_INT	chr1:161720991:C:A	FCRLB	cis	0.05769	7.708e-25	-0.770611	1.30755e-24	Known
Mono_Abs_Mean_INT	chr1:161720991:C:A	FCRLB	cis	-0.04396	1.592e-13	-0.770611	1.30755e-24	Known
Mono_Fra_Mean_INT	chr1:161720991:C:A	FCRLB	cis	0.02939	2.241e-07	-0.770611	1.30755e-24	Known
Neut_Abs_Mean_INT	chr1:161720991:C:A	FCRLB	cis	-0.08514	1.13e-38	-0.770611	1.30755e-24	Known
Neut_Fra_Mean_INT	chr1:161720991:C:A	FCRLB	cis	-0.0669	1.396e-25	-0.770611	1.30755e-24	Known
WBC_Mean_INT	chr1:161720991:C:A	FCRLB	cis	-0.07842	2.344e-54	-0.770611	1.30755e-24	Known
LDLC_Mean_INT	chr1:55063542:C:A	PCSK9	cis	1.037	0	-2.1151	3.82044e-09	Known
TotChol_Mean_INT	chr1:55063542:C:A	PCSK9	cis	0.8978	1.013e-287	-2.1151	3.82044e-09	Known
Eos_Abs_Mean_INT	chr10:26438309:T:A	APBB1IP	cis	0.03924	1.754e-14	0.447134	2.75845e-08	Known
Eos_Fra_Mean_INT	chr10:26438309:T:A	APBB1IP	cis	0.04023	4.235e-15	0.447134	2.75845e-08	Known
INR_Mean_INT	chr13:113102878:C:A	F7	cis	-0.2109	3.574e-165	-0.608331	1.30688e-09	Known
PT_Mean_INT	chr13:113102878:C:A	F7	cis	-0.1376	3.194e-36	-0.608331	1.30688e-09	Known
Platelet_Mean_INT	chr14:65330128:G:C	FUT8	cis	-0.03525	4.701e-15	0.748963	7.28532e-26	Known
MCH_Mean_INT	chr14:69888141:A:C	SMOC1	cis	-0.03086	8.762e-10	-0.446715	1.23676e-08	Known
MCV_Mean_INT	chr14:69888141:A:C	SMOC1	cis	-0.02767	9.525e-08	-0.446715	1.23676e-08	Known
RDW_Mean_INT	chr14:69888141:A:C	SMOC1	cis	0.02398	3.277e-07	-0.446715	1.23676e-08	Known
Albumin_Mean_INT	chr14:94587554:C:T	SERPINA5	cis	0.02861	5.211e-11	-0.481821	2.59808e-10	Known
Creat_BSP_Mean_INT	chr15:45136514:C:T	PIK3AP1	trans	0.06793	4.779e-07	-2.16207	3.7161e-11	Novel
MCH_Mean_INT	chr16:1204369:C:T	TPSAB1	cis	-0.2065	3.106e-28	2.55872	8.32143e-09	Known
MCHC_Mean_INT	chr16:1204369:C:T	TPSAB1	cis	-0.1426	1.017e-16	2.55872	8.32143e-09	Known
MCV_Mean_INT	chr16:1204369:C:T	TPSAB1	cis	-0.191	4.649e-23	2.55872	8.32143e-09	Known
RBC_Mean_INT	chr16:1204369:C:T	TPSAB1	cis	0.1117	3.079e-10	2.55872	8.32143e-09	Known
MCH_Mean_INT	chr16:1244821:A:G	TPSAB1	cis	-0.03523	5.081e-11	0.497462	2.88713e-11	Known
MCHC_Mean_INT	chr16:1244821:A:G	TPSAB1	cis	-0.02787	1.418e-08	0.497462	2.88713e-11	Known
MCV_Mean_INT	chr16:1244821:A:G	TPSAB1	cis	-0.0304	3.795e-08	0.497462	2.88713e-11	Known
Hemoglobin_Mean_INT	chr16:161106:T:G	HBZ	cis	-0.05125	9.951e-23	0.992232	1.56304e-25	Known
MCH_Mean_INT	chr16:161106:T:G	HBZ	cis	-0.2813	0	0.992232	1.56304e-25	Known
MCHC_Mean_INT	chr16:161106:T:G	HBZ	cis	-0.2024	1.467e-242	0.992232	1.56304e-25	Known
MCV_Mean_INT	chr16:161106:T:G	HBZ	cis	-0.2556	2.944e-304	0.992232	1.56304e-25	Known
RBC_Mean_INT	chr16:161106:T:G	HBZ	cis	0.1559	8.296e-136	0.992232	1.56304e-25	Known
RDW_Mean_INT	chr16:161106:T:G	HBZ	cis	0.1045	5.881e-64	0.992232	1.56304e-25	Known
Hemoglobin_Mean_INT	chr16:180482:C:G	HBQ1	cis	-0.03637	6.126e-15	-0.526751	1.35701e-09	Known
MCH_Mean_INT	chr16:180482:C:G	HBQ1	cis	-0.1546	6.974e-150	-0.526751	1.35701e-09	Known
MCHC_Mean_INT	chr16:180482:C:G	HBQ1	cis	-0.1323	6.006e-131	-0.526751	1.35701e-09	Known
MCV_Mean_INT	chr16:180482:C:G	HBQ1	cis	-0.1315	8.909e-103	-0.526751	1.35701e-09	Known
RBC_Mean_INT	chr16:180482:C:G	HBQ1	cis	0.07899	5.434e-45	-0.526751	1.35701e-09	Known
RDW_Mean_INT	chr16:180482:C:G	HBQ1	cis	0.0436	3.102e-15	-0.526751	1.35701e-09	Known
HDLC_Mean_INT	chr16:67973672:A:T	DPEP2	cis	0.03562	4.617e-11	0.892256	8.15475e-21	Known
Eos_Abs_Mean_INT	chr19:39736549:T:C	CLC	cis	-0.0453	1.82e-14	-0.579276	2.16342e-09	Novel
Eos_Fra_Mean_INT	chr19:39736549:T:C	CLC	cis	-0.04843	2.615e-16	-0.579276	2.16342e-09	Novel
HCT_Mean_INT	chr19:42523036:G:C	CEACAM1	cis	-0.02285	4.482e-08	-1.11713	1.2287e-54	Known
Hemoglobin_Mean_INT	chr19:42523036:G:C	CEACAM1	cis	-0.02077	1.514e-07	-1.11713	1.2287e-54	Known
MPV_Mean_INT	chr19:44643102:T:C	PVR	cis	0.06701	1.498e-37	-0.573043	1.85121e-14	Known
Platelet_Mean_INT	chr19:44643102:T:C	PVR	cis	-0.04014	1.948e-19	-0.573043	1.85121e-14	Known
ALT_Mean_INT	chr19:48702851:C:G	KLK1	cis	0.0223	1.307e-07	0.90533	1.70211e-39	Known
TotChol_Mean_INT	chr19:48702851:C:G	KLK1	cis	-0.02457	1.282e-08	0.90533	1.70211e-39	Known
ALT_Mean_INT	chr19:48702851:C:G	MUC2	trans	0.0223	1.307e-07	0.534572	1.15961e-12	Known
TotChol_Mean_INT	chr19:48702851:C:G	MUC2	trans	-0.02457	1.282e-08	0.534572	1.15961e-12	Known
ALT_Mean_INT	chr19:48702851:C:G	PRSS27	trans	0.0223	1.307e-07	0.506699	1.25974e-11	Known
TotChol_Mean_INT	chr19:48702851:C:G	PRSS27	trans	-0.02457	1.282e-08	0.506699	1.25974e-11	Known
TotChol_Mean_INT	chr19:48707612:A:G	ALPI	trans	-0.02273	2.609e-07	0.543906	4.04314e-14	Known
HDLC_Mean_INT	chr19:54255498:T:C	LILRB5	cis	0.04071	3.118e-12	-1.2908	3.74246e-39	Known
TotalCK_Mean_INT	chr19:54255498:T:C	LILRB5	cis	0.0981	2.099e-20	-1.2908	3.74246e-39	Known
AST_Mean_INT	chr19:5831829:C:T	KLK12	cis	0.03866	2.806e-14	0.581334	7.04306e-15	Known
Baso_Fra_Mean_INT	chr19:5831829:C:T	KLK12	cis	-0.03867	1.336e-09	0.581334	7.04306e-15	Known
AST_Mean_INT	chr19:5831829:C:T	LPO	trans	0.03866	2.806e-14	0.612441	2.17158e-16	Known
Baso_Fra_Mean_INT	chr19:5831829:C:T	LPO	trans	-0.03867	1.336e-09	0.612441	2.17158e-16	Known
HDLC_Mean_INT	chr19:8351507:A:C	ANGPTL4	cis	-0.0923	3.077e-17	-0.914673	3.96664e-08	Known
Trig_Mean_INT	chr19:8351507:A:C	ANGPTL4	cis	0.07814	4.602e-13	-0.914673	3.96664e-08	Known
Eos_Abs_Mean_INT	chr2:102451470:C:T	IL1RL1	cis	0.04603	3.499e-18	0.43067	4.02054e-08	Known
Eos_Fra_Mean_INT	chr2:102451470:C:T	IL1RL1	cis	0.04867	4.785e-20	0.43067	4.02054e-08	Known
TotChol_Mean_INT	chr2:27212297:G:A	ATRAID	cis	0.02732	6.404e-08	0.609717	3.20016e-14	Known
Trig_Mean_INT	chr2:27212297:G:A	ATRAID	cis	0.02898	1.225e-08	0.609717	3.20016e-14	Known
MPV_Mean_INT	chr20:1566096:T:A	SIRPB1	cis	-0.03747	1.869e-09	-0.621857	1.53978e-11	Known
INR_Mean_INT	chr20:35176751:A:G	PROC	trans	0.1378	3.466e-44	0.823701	5.82877e-11	Known
PT_Mean_INT	chr20:35176751:A:G	PROC	trans	0.09145	7.168e-11	0.823701	5.82877e-11	Known
HDLC_Mean_INT	chr20:45531633:T:A	SPINT3	cis	0.04171	3.805e-08	-0.45416	1.53723e-09	Known
HDLC_Mean_INT	chr20:45923216:T:C	PLTP	cis	0.06332	7.61e-38	-0.511932	3.57097e-10	Known
Trig_Mean_INT	chr20:45923216:T:C	PLTP	cis	-0.03807	4.16e-15	-0.511932	3.57097e-10	Known
MCH_Mean_INT	chr3:133757206:C:T	TF	cis	0.1214	2.948e-22	-0.977043	5.79901e-09	Known
MCHC_Mean_INT	chr3:133757206:C:T	TF	cis	0.08867	1.033e-14	-0.977043	5.79901e-09	Known
MCV_Mean_INT	chr3:133757206:C:T	TF	cis	0.1066	1.366e-16	-0.977043	5.79901e-09	Known
RBC_Mean_INT	chr3:133757206:C:T	TF	cis	-0.07353	5.371e-10	-0.977043	5.79901e-09	Known
Eos_Abs_Mean_INT	chr3:3066558:T:G	IL5RA	cis	0.02614	3.912e-07	0.630783	6.90804e-16	Known
Eos_Fra_Mean_INT	chr3:49633753:C:T	MST1	cis	-0.02599	2.79e-07	0.690688	1.3795e-22	Known
HDLC_Mean_INT	chr3:52820456:T:C	ITIH4	cis	-0.03053	4.907e-11	-0.826034	3.1051e-31	Known
BUN_BSP_Mean_INT	chr4:99307860:G:A	ADH1B	cis	-0.0354	3.604e-11	-0.54507	4.96601e-09	Known
Chloride_BSP_Mean_INT	chr4:99307860:G:A	ADH1B	cis	-0.03704	2.138e-11	-0.54507	4.96601e-09	Known
Creat_BSP_Mean_INT	chr4:99307860:G:A	ADH1B	cis	-0.04141	2.081e-17	-0.54507	4.96601e-09	Known
eGFR_Mean_INT	chr4:99307860:G:A	ADH1B	cis	0.03679	4.6e-10	-0.54507	4.96601e-09	Known
MCH_Mean_INT	chr4:99307860:G:A	ADH1B	cis	0.05144	3.757e-17	-0.54507	4.96601e-09	Known
MCV_Mean_INT	chr4:99307860:G:A	ADH1B	cis	0.05064	8.67e-16	-0.54507	4.96601e-09	Known
Mono_Fra_Mean_INT	chr4:99307860:G:A	ADH1B	cis	0.03777	2.855e-08	-0.54507	4.96601e-09	Known
RBC_Mean_INT	chr4:99307860:G:A	ADH1B	cis	-0.03896	1.627e-11	-0.54507	4.96601e-09	Known
Platelet_Mean_INT	chr6:143503967:G:T	FUCA1	trans	-0.06496	2.508e-10	-1.88148	9.60048e-14	Known
Eos_Abs_Mean_INT	chr6:29646628:T:C	MOG	cis	0.03689	1.582e-08	-0.52805	1.5202e-08	Known
Eos_Fra_Mean_INT	chr6:29646628:T:C	MOG	cis	0.04126	2.954e-10	-0.52805	1.5202e-08	Known
Eos_Abs_Mean_INT	chr6:29866063:T:G	HLA-A	cis	-0.03586	1.666e-10	-0.69722	3.04186e-16	Known
Eos_Fra_Mean_INT	chr6:29866063:T:G	HLA-A	cis	-0.03404	1.46e-09	-0.69722	3.04186e-16	Known
MCH_Mean_INT	chr6:29946838:A:C	HLA-A	cis	0.02859	1.406e-07	0.730194	1.36054e-16	Known
Lymph_Abs_Mean_INT	chr6:31079843:G:A	HCG22	cis	0.02725	3.508e-07	-0.425327	2.0304e-08	Known
WBC_Mean_INT	chr6:31079843:G:A	HCG22	cis	0.02416	3.775e-07	-0.425327	2.0304e-08	Known
Hemoglobin_Mean_INT	chr6:31617915:A:G	APOM	cis	0.02787	2.806e-07	-0.83491	3.98264e-15	Known
MPV_Mean_INT	chr6:31617915:A:G	APOM	cis	0.05301	3.257e-13	-0.83491	3.98264e-15	Known
Platelet_Mean_INT	chr6:31617915:A:G	APOM	cis	-0.0476	1.726e-14	-0.83491	3.98264e-15	Known
WBC_Mean_INT	chr6:31617915:A:G	APOM	cis	-0.03562	1.964e-07	-0.83491	3.98264e-15	Known
HCT_Mean_INT	chr6:31663600:A:G	AIF1	cis	0.02841	1.06e-08	-0.593916	4.96464e-10	Known
Hemoglobin_Mean_INT	chr6:31663600:A:G	AIF1	cis	0.02534	7.21e-08	-0.593916	4.96464e-10	Known
MPV_Mean_INT	chr6:31663600:A:G	AIF1	cis	0.04206	2.623e-11	-0.593916	4.96464e-10	Known
Platelet_Mean_INT	chr6:31663600:A:G	AIF1	cis	-0.05676	4.997e-26	-0.593916	4.96464e-10	Known
RBC_Mean_INT	chr6:31663600:A:G	AIF1	cis	0.03135	3.083e-08	-0.593916	4.96464e-10	Known
Platelet_Mean_INT	chr6:73714005:C:T	CD109	cis	-0.07096	8.732e-28	-0.914133	8.12136e-22	Known
Albumin_Mean_INT	chr7:80671133:T:G	CD36	cis	-0.09562	1.102e-35	-1.09628	1.65711e-16	Known
Eos_Abs_Mean_INT	chr7:80671133:T:G	CD36	cis	0.06864	8.454e-15	-1.09628	1.65711e-16	Known
HDLC_Mean_INT	chr7:80671133:T:G	CD36	cis	-0.1516	5.309e-83	-1.09628	1.65711e-16	Known
Lymph_Fra_Mean_INT	chr7:80671133:T:G	CD36	cis	-0.06358	1.125e-11	-1.09628	1.65711e-16	Known
MCHC_Mean_INT	chr7:80671133:T:G	CD36	cis	0.1071	1.007e-42	-1.09628	1.65711e-16	Known
Mono_Abs_Mean_INT	chr7:80671133:T:G	CD36	cis	0.06713	1.878e-11	-1.09628	1.65711e-16	Known
MPV_Mean_INT	chr7:80671133:T:G	CD36	cis	-0.09009	1.792e-23	-1.09628	1.65711e-16	Known
Neut_Abs_Mean_INT	chr7:80671133:T:G	CD36	cis	0.09192	5.588e-17	-1.09628	1.65711e-16	Known
Neut_Fra_Mean_INT	chr7:80671133:T:G	CD36	cis	0.0672	3.522e-10	-1.09628	1.65711e-16	Known
Platelet_Mean_INT	chr7:80671133:T:G	CD36	cis	0.134	2.371e-68	-1.09628	1.65711e-16	Known
RDW_Mean_INT	chr7:80671133:T:G	CD36	cis	-0.1756	6.569e-108	-1.09628	1.65711e-16	Known
Trig_Mean_INT	chr7:80671133:T:G	CD36	cis	0.06901	6.075e-19	-1.09628	1.65711e-16	Known
WBC_Mean_INT	chr7:80671133:T:G	CD36	cis	0.103	5.669e-34	-1.09628	1.65711e-16	Known
HDLC_Mean_INT	chr8:19948197:G:A	LPL	cis	0.1468	9.426e-44	-1.62172	4.07553e-18	Known
Trig_Mean_INT	chr8:19948197:G:A	LPL	cis	-0.1281	6.537e-35	-1.62172	4.07553e-18	Known
RBC_Mean_INT	chr9:133211425:C:G	OBP2B	cis	0.03236	4.835e-11	0.420468	1.02606e-09	Known
ALT_Mean_INT	chr9:133255354:C:T	ENG	trans	-0.03707	1.821e-10	0.718467	8.38752e-13	Known
HCT_Mean_INT	chr9:133255354:C:T	ENG	trans	-0.04665	1.412e-17	0.718467	8.38752e-13	Known
Hemoglobin_Mean_INT	chr9:133255354:C:T	ENG	trans	-0.05189	1.244e-23	0.718467	8.38752e-13	Known
INR_Mean_INT	chr9:133255354:C:T	ENG	trans	-0.04667	4.225e-09	0.718467	8.38752e-13	Known
MCHC_Mean_INT	chr9:133255354:C:T	ENG	trans	-0.04617	1.975e-14	0.718467	8.38752e-13	Known
MCV_Mean_INT	chr9:133255354:C:T	ENG	trans	0.05651	8.118e-17	0.718467	8.38752e-13	Known
Mono_Fra_Mean_INT	chr9:133255354:C:T	ENG	trans	0.05089	3.631e-12	0.718467	8.38752e-13	Known
RBC_Mean_INT	chr9:133255354:C:T	ENG	trans	-0.07694	5.283e-35	0.718467	8.38752e-13	Known
RDW_Mean_INT	chr9:133255354:C:T	ENG	trans	0.04902	1.427e-15	0.718467	8.38752e-13	Known
ALT_Mean_INT	chr9:133257367:C:A	CDH5	trans	-0.03634	2.374e-09	1.07138	1.02007e-23	Known
HCT_Mean_INT	chr9:133257367:C:A	CDH5	trans	-0.05181	1.391e-19	1.07138	1.02007e-23	Known
Hemoglobin_Mean_INT	chr9:133257367:C:A	CDH5	trans	-0.05695	8.423e-26	1.07138	1.02007e-23	Known
INR_Mean_INT	chr9:133257367:C:A	CDH5	trans	-0.05182	4.598e-10	1.07138	1.02007e-23	Known
MCHC_Mean_INT	chr9:133257367:C:A	CDH5	trans	-0.04717	8.105e-14	1.07138	1.02007e-23	Known
MCV_Mean_INT	chr9:133257367:C:A	CDH5	trans	0.0663	1.016e-20	1.07138	1.02007e-23	Known
Mono_Abs_Mean_INT	chr9:133257367:C:A	CDH5	trans	0.04393	4.735e-08	1.07138	1.02007e-23	Known
Mono_Fra_Mean_INT	chr9:133257367:C:A	CDH5	trans	0.06386	8.578e-17	1.07138	1.02007e-23	Known
RBC_Mean_INT	chr9:133257367:C:A	CDH5	trans	-0.0878	2.855e-41	1.07138	1.02007e-23	Known
RDW_Mean_INT	chr9:133257367:C:A	CDH5	trans	0.05394	4.897e-17	1.07138	1.02007e-23	Known
ALT_Mean_INT	chr9:133257367:C:A	SERPINI2	trans	-0.03634	2.374e-09	0.886486	2.75384e-16	Known
HCT_Mean_INT	chr9:133257367:C:A	SERPINI2	trans	-0.05181	1.391e-19	0.886486	2.75384e-16	Known
Hemoglobin_Mean_INT	chr9:133257367:C:A	SERPINI2	trans	-0.05695	8.423e-26	0.886486	2.75384e-16	Known
INR_Mean_INT	chr9:133257367:C:A	SERPINI2	trans	-0.05182	4.598e-10	0.886486	2.75384e-16	Known
MCHC_Mean_INT	chr9:133257367:C:A	SERPINI2	trans	-0.04717	8.105e-14	0.886486	2.75384e-16	Known
MCV_Mean_INT	chr9:133257367:C:A	SERPINI2	trans	0.0663	1.016e-20	0.886486	2.75384e-16	Known
Mono_Abs_Mean_INT	chr9:133257367:C:A	SERPINI2	trans	0.04393	4.735e-08	0.886486	2.75384e-16	Known
Mono_Fra_Mean_INT	chr9:133257367:C:A	SERPINI2	trans	0.06386	8.578e-17	0.886486	2.75384e-16	Known
RBC_Mean_INT	chr9:133257367:C:A	SERPINI2	trans	-0.0878	2.855e-41	0.886486	2.75384e-16	Known
RDW_Mean_INT	chr9:133257367:C:A	SERPINI2	trans	0.05394	4.897e-17	0.886486	2.75384e-16	Known
ALT_Mean_INT	chr9:133257367:C:A	TIE1	trans	-0.03634	2.374e-09	0.912352	2.6519e-16	Known
HCT_Mean_INT	chr9:133257367:C:A	TIE1	trans	-0.05181	1.391e-19	0.912352	2.6519e-16	Known
Hemoglobin_Mean_INT	chr9:133257367:C:A	TIE1	trans	-0.05695	8.423e-26	0.912352	2.6519e-16	Known
INR_Mean_INT	chr9:133257367:C:A	TIE1	trans	-0.05182	4.598e-10	0.912352	2.6519e-16	Known
MCHC_Mean_INT	chr9:133257367:C:A	TIE1	trans	-0.04717	8.105e-14	0.912352	2.6519e-16	Known
MCV_Mean_INT	chr9:133257367:C:A	TIE1	trans	0.0663	1.016e-20	0.912352	2.6519e-16	Known
Mono_Abs_Mean_INT	chr9:133257367:C:A	TIE1	trans	0.04393	4.735e-08	0.912352	2.6519e-16	Known
Mono_Fra_Mean_INT	chr9:133257367:C:A	TIE1	trans	0.06386	8.578e-17	0.912352	2.6519e-16	Known
RBC_Mean_INT	chr9:133257367:C:A	TIE1	trans	-0.0878	2.855e-41	0.912352	2.6519e-16	Known
RDW_Mean_INT	chr9:133257367:C:A	TIE1	trans	0.05394	4.897e-17	0.912352	2.6519e-16	Known
ALT_Mean_INT	chr9:133257521:T:TC	ABO	cis	-0.02458	1.077e-07	1.27314	1.68268e-77	Known
Glucose_Mean_INT	chr9:133257521:T:TC	ABO	cis	-0.02581	1.284e-07	1.27314	1.68268e-77	Known
INR_Mean_INT	chr9:133257521:T:TC	ABO	cis	-0.05196	2.494e-16	1.27314	1.68268e-77	Known
Mono_Abs_Mean_INT	chr9:133257521:T:TC	ABO	cis	0.04507	1.571e-13	1.27314	1.68268e-77	Known
Mono_Fra_Mean_INT	chr9:133257521:T:TC	ABO	cis	0.04059	3.318e-12	1.27314	1.68268e-77	Known
PT_Mean_INT	chr9:133257521:T:TC	ABO	cis	-0.05116	1.173e-08	1.27314	1.68268e-77	Known
ALT_Mean_INT	chr9:133257521:T:TC	GP2	trans	-0.02458	1.077e-07	0.552853	8.9648e-12	Known
Glucose_Mean_INT	chr9:133257521:T:TC	GP2	trans	-0.02581	1.284e-07	0.552853	8.9648e-12	Known
INR_Mean_INT	chr9:133257521:T:TC	GP2	trans	-0.05196	2.494e-16	0.552853	8.9648e-12	Known
Mono_Abs_Mean_INT	chr9:133257521:T:TC	GP2	trans	0.04507	1.571e-13	0.552853	8.9648e-12	Known
Mono_Fra_Mean_INT	chr9:133257521:T:TC	GP2	trans	0.04059	3.318e-12	0.552853	8.9648e-12	Known
PT_Mean_INT	chr9:133257521:T:TC	GP2	trans	-0.05116	1.173e-08	0.552853	8.9648e-12	Known

### Sheet: Table S6
Table S6. Association between plasma protein levels and fetal hemoglobin (HbF) percentage or hemoglobin (Hb) concentration in GEN-MOD participants with the HbSS genotype. We tested associations using a linear regression model and corrected for age and sex. We used the Benjamini-Hochberg method to account for multiple testing and calculate a false discovery rate (FDR). Effect sizes and standard errors are in standard deviation units. We highlight in yellow proteins associated with HbF (FDR<0.05) and in orange proteins not associated with Hb (FDR>0.05).
	Fetal hemoglobin (HbF, N=396)					Hemoglobin (Hb, N=388)
Protein	Effect size	SE	statistic	P-value	FDR	Effect size	SE	statistic	P-value	FDR
TFRC	-2.3715	0.431732	-5.49299	7.3746e-08	0.00039904	-0.419286	0.117291	-3.57473	0.00039824	0.00897874
DNAJB4	-1.52791	0.317037	-4.81933	2.1018e-06	0.00544065	-0.525995	0.0819961	-6.41487	4.3857e-10	1.8675e-07
KIFC1	-1.51468	0.319402	-4.74224	3.0164e-06	0.00544065	-0.553434	0.0832587	-6.64717	1.0942e-10	6.9749e-08
ICAM4	-1.88393	0.405707	-4.64357	4.7564e-06	0.00643426	-0.0935448	0.110347	-0.847735	0.397142	0.727713
IMMT	-2.00314	0.44091	-4.5432	7.4991e-06	0.00811549	-0.370551	0.118004	-3.14015	0.00182669	0.0289013
IL1RL1	-1.54521	0.353808	-4.36736	1.6348e-05	0.0147433	-0.252765	0.0955543	-2.64525	0.00851885	0.0874075
NRP2	-2.73804	0.650841	-4.20693	3.2516e-05	0.0234526	-0.283311	0.176386	-1.6062	0.109102	0.40435
OMD	-2.3652	0.564222	-4.19197	3.4674e-05	0.0234526	-0.273369	0.151362	-1.80606	0.0717417	0.324836
BCAM	-1.92394	0.475452	-4.04654	6.3311e-05	0.0380641	-0.710047	0.123262	-5.76045	1.7942e-08	4.4129e-06
CEACAM16	1.04898	0.263303	3.98394	8.1563e-05	0.0429115	0.281837	0.0700019	4.02613	6.9022e-05	0.00229127
CTH	-0.933441	0.236785	-3.94215	9.6482e-05	0.0429115	-0.180795	0.0634215	-2.85068	0.00461104	0.0573571
MRI1	-0.766357	0.194405	-3.94206	9.6516e-05	0.0429115	-0.0460113	0.0527545	-0.872177	0.383687	0.719443
GOT1	-1.57609	0.402021	-3.92041	0.00010533	0.0429115	-0.555838	0.104782	-5.30469	1.9699e-07	2.9608e-05
SRPX	-1.48071	0.378975	-3.90716	0.00011113	0.0429115	-0.40507	0.0991807	-4.08416	5.4523e-05	0.00195207
C7	-2.87923	0.740163	-3.89	0.00011896	0.0429115	-0.274754	0.198512	-1.38407	0.167194	0.498411
ADA2	-1.33808	0.355963	-3.75903	0.00019823	0.0550592	-0.270457	0.0957519	-2.82456	0.00499747	0.0606308
MND1	-0.483766	0.129013	-3.74975	0.00020519	0.0550592	-0.0426777	0.0345794	-1.23419	0.217927	0.558864
NAGK	-1.09059	0.291512	-3.74115	0.00021208	0.0550592	-0.221933	0.0779299	-2.84786	0.00465125	0.0575924
FNBP4	-1.36972	0.367563	-3.7265	0.00022431	0.0550592	-0.4163	0.0975812	-4.26619	2.5381e-05	0.00100985
TCOF1	-1.39472	0.374621	-3.72303	0.00022765	0.0550592	-0.408467	0.0977211	-4.17993	3.6627e-05	0.00141564
FBLN2	-1.55089	0.418815	-3.70305	0.00024547	0.0550592	-0.388185	0.111656	-3.47661	0.00056953	0.0118023
FGF23	-0.609104	0.164642	-3.69958	0.00024855	0.0550592	-0.209938	0.0431798	-4.86195	1.7321e-06	0.00014747
CLEC11A	-1.44321	0.391322	-3.68802	0.00025987	0.0550592	-0.323952	0.104472	-3.10084	0.002081	0.0320806
FBXL5	-0.301403	0.0818822	-3.68093	0.00026676	0.0550592	-0.0353395	0.0221695	-1.59406	0.111791	0.409878
BLMH	-1.67876	0.456407	-3.67819	0.00026972	0.0550592	-0.88942	0.114887	-7.74169	9.9123e-14	2.6818e-10
POC1B	-0.908145	0.247771	-3.66525	0.00028303	0.0550592	-0.327618	0.0648476	-5.05213	6.9275e-07	8.0603e-05
OSMR	-3.23292	0.882346	-3.664	0.00028467	0.0550592	-0.186205	0.23828	-0.781455	0.435047	0.760806
APIP	-1.19054	0.324974	-3.66349	0.00028491	0.0550592	-0.383553	0.0855323	-4.4843	9.8184e-06	0.00048741
ENTR1	-1.1172	0.307452	-3.63375	0.00031858	0.0583758	-0.199958	0.0820763	-2.43625	0.0153195	0.128179
NRF1	-0.318173	0.0876621	-3.62954	0.00032365	0.0583758	-0.0320774	0.0235729	-1.36078	0.174426	0.503772
HSD17B14	-0.868918	0.240576	-3.61182	0.00034577	0.0588194	-0.187357	0.0641426	-2.92094	0.00370735	0.048928
TSHB	-1.02524	0.283955	-3.61058	0.00034785	0.0588194	-0.299759	0.0740271	-4.04931	6.2898e-05	0.00215406
PAEP	0.456355	0.127698	3.57372	0.00039827	0.0612512	0.0497487	0.0342501	1.45251	0.147221	0.469423
NT5E	-0.954578	0.26786	-3.56372	0.00041377	0.0612512	-0.098084	0.072086	-1.36065	0.174472	0.503772
NANS	-1.10697	0.311067	-3.55864	0.00042104	0.0612512	-0.248641	0.0829615	-2.99707	0.00291291	0.0412611
AKAP2	-0.955659	0.268702	-3.55657	0.00042425	0.0612512	-0.165206	0.0725123	-2.27832	0.0232865	0.168228
ANXA2	-0.999418	0.281052	-3.55598	0.00042517	0.0612512	-0.09776	0.0757448	-1.29065	0.197644	0.537684
REG4	-1.65812	0.466659	-3.55317	0.00043015	0.0612512	-0.272484	0.124743	-2.18436	0.0295785	0.193999
CKB	-1.24422	0.352515	-3.52956	0.00046873	0.0635056	-0.666788	0.0881294	-7.56601	3.214e-13	5.797e-10
ARHGEF40	-0.806043	0.228838	-3.52234	0.00048096	0.0635056	-0.102802	0.0614704	-1.67239	0.0953077	0.377533
LRRC25	-1.46836	0.416888	-3.5222	0.00048119	0.0635056	-0.144772	0.11226	-1.28961	0.198004	0.53812
RPRD1B	-1.36193	0.387986	-3.51025	0.00050262	0.0643163	-0.512163	0.100903	-5.07578	6.169e-07	7.4179e-05
UBAP2	-0.79215	0.225964	-3.50564	0.00051111	0.0643163	-0.110157	0.061213	-1.79956	0.0727575	0.328076
PLXNB3	-1.26904	0.363076	-3.49524	0.00053142	0.065353	-0.0860862	0.0971148	-0.886437	0.375972	0.713229
CD163	-1.35815	0.390642	-3.47672	0.00056808	0.0679902	-0.0650202	0.106218	-0.612137	0.540832	0.831922
HTRA2	-1.43944	0.414949	-3.46896	0.00058438	0.0679902	-0.234353	0.11092	-2.1128	0.0353036	0.215164
LMNB2	-1.5638	0.45124	-3.46556	0.00059088	0.0679902	-0.601907	0.117384	-5.12765	4.7766e-07	5.8742e-05
SPDL1	-0.913831	0.264656	-3.45291	0.0006184	0.0679902	-0.163774	0.0720474	-2.27315	0.0235995	0.169733
SLC4A1	-0.918904	0.266149	-3.4526	0.00061944	0.0679902	-0.188076	0.0715859	-2.62727	0.00897323	0.0910113
C7orf50	-1.81141	0.525275	-3.4485	0.00062826	0.0679902	-0.102352	0.142313	-0.719205	0.472476	0.78998
FTO	-1.34127	0.391046	-3.42995	0.00067215	0.0692651	-0.435007	0.10152	-4.28494	2.3474e-05	0.00094087
PDIA3	-1.17984	0.344067	-3.4291	0.00067418	0.0692651	-0.177949	0.0908154	-1.95946	0.0508284	0.265989
NACC1	-1.04071	0.303679	-3.42702	0.00067844	0.0692651	-0.0949645	0.0826715	-1.1487	0.251436	0.599083
RECK	-3.01773	0.883429	-3.41593	0.0007058	0.0702115	-0.0892649	0.23687	-0.376852	0.706503	0.912166
DNAJC30	1.06631	0.313125	3.4054	0.00073273	0.0702115	0.0121735	0.0841857	0.144603	0.885104	0.971718
ITGBL1	-1.59042	0.467111	-3.40481	0.00073467	0.0702115	-0.412287	0.123633	-3.33477	0.00094201	0.0175766
CSF2	0.692858	0.203616	3.40276	0.00073961	0.0702115	0.0534473	0.0546944	0.977199	0.329119	0.676364
CALB2	0.723534	0.214347	3.37553	0.00081439	0.0752091	0.019729	0.0574286	0.34354	0.73139	0.921301
FAM114A2	-1.00529	0.298133	-3.37196	0.0008247	0.0752091	-0.276301	0.078875	-3.50302	0.00051728	0.0111513
PPP6R2	-1.2658	0.376094	-3.36565	0.00084322	0.0752091	-0.230182	0.101276	-2.27281	0.0236202	0.169733
NSFL1C	-0.821745	0.244248	-3.36439	0.00084786	0.0752091	-0.146351	0.0647552	-2.26007	0.0244124	0.174022
TNN	-1.25031	0.372573	-3.35588	0.0008731	0.075548	-0.212541	0.100228	-2.12058	0.0346371	0.213221
DDC	-1.16978	0.348779	-3.35392	0.0008796	0.075548	0.0948956	0.0923896	1.02712	0.305049	0.651887
TNC	-1.23048	0.369937	-3.32619	0.00096884	0.0793443	-0.179452	0.0992056	-1.80889	0.0713006	0.324481
TF	-1.86216	0.560227	-3.32393	0.00097672	0.0793443	0.568757	0.147941	3.84448	0.00014282	0.00417719
CTSB	-1.09797	0.33048	-3.32234	0.00098166	0.0793443	-0.540192	0.0842471	-6.412	4.4867e-10	1.8675e-07
PLA2G15	-2.2656	0.682944	-3.3174	0.00099916	0.0793443	-0.252673	0.184145	-1.37214	0.170871	0.500084
C1QBP	-0.917215	0.276525	-3.31694	0.00099977	0.0793443	-0.0715609	0.0769835	-0.929562	0.353214	0.697665
PDCD5	-0.896748	0.270611	-3.31379	0.00101178	0.0793443	-0.182483	0.0714412	-2.55432	0.0110495	0.103262
TRPV1	-0.475551	0.144016	-3.30207	0.00105269	0.0813727	0.00148859	0.0394348	0.0377481	0.969909	0.993812
HSPA1A	-0.736976	0.223536	-3.2969	0.00107272	0.0815584	-0.0077959	0.0594305	-0.131177	0.895708	0.97685
RRM2	-0.769531	0.233668	-3.29327	0.00108523	0.0815584	-0.293822	0.0614912	-4.77828	2.569e-06	0.00018579
GBP1	-0.766589	0.233669	-3.28065	0.0011335	0.0840185	-0.120847	0.063181	-1.91272	0.0565685	0.282113
CYP1A2	-0.430572	0.131746	-3.2682	0.00118311	0.0860926	-0.0940623	0.0354255	-2.65521	0.00827403	0.0857677
UCMA	-0.870709	0.267018	-3.26086	0.00121327	0.0860926	-0.0913887	0.0725459	-1.25974	0.208572	0.549724
CXCL10	-0.82674	0.253914	-3.25598	0.00123486	0.0860926	-0.0472565	0.0677704	-0.697303	0.486062	0.801379
PHYKPL	-1.45616	0.447439	-3.25444	0.00124142	0.0860926	-0.122712	0.119271	-1.02885	0.304238	0.651737
IGF2R	-2.37152	0.729438	-3.25116	0.00125481	0.0860926	0.2073	0.196549	1.0547	0.292265	0.644146
ELOA	-1.27195	0.391306	-3.25053	0.00125694	0.0860926	-0.246536	0.105098	-2.34578	0.0195236	0.148792
IGFBP2	-1.13569	0.350191	-3.24306	0.00129	0.0872523	-0.641832	0.0877822	-7.31165	1.707e-12	1.8473e-09
ACHE	-1.6306	0.506038	-3.22228	0.00138516	0.0909526	-0.567487	0.131234	-4.32424	1.9828e-05	0.00083171
SSC4D	0.515843	0.160198	3.22003	0.00139578	0.0909526	0.20134	0.0412192	4.88462	1.5602e-06	0.00013839
ATXN3	-0.701905	0.218206	-3.2167	0.00141035	0.0909526	-0.123187	0.0583093	-2.11266	0.0353107	0.215164
IGSF3	-1.42348	0.442573	-3.21637	0.00141194	0.0909526	-0.323278	0.117525	-2.75071	0.00624383	0.0702399
IL18R1	-1.55411	0.483734	-3.21273	0.00142945	0.0909969	-0.0819405	0.130869	-0.626127	0.531624	0.825099
SGTA	-0.980113	0.305431	-3.20895	0.00144918	0.0911802	-0.0952293	0.0815055	-1.16838	0.243425	0.590397
MSR1	-0.884792	0.276523	-3.1997	0.00149516	0.092992	-0.201905	0.0736419	-2.74172	0.00641619	0.0712895
SIGLEC1	-1.07083	0.335429	-3.19243	0.00153227	0.0938316	-0.380276	0.0885561	-4.29418	2.2563e-05	0.00091795
WDHD1	-0.424548	0.133086	-3.19003	0.00154334	0.0938316	-0.068132	0.0356561	-1.91081	0.0568148	0.282951
EBI3_IL27	-1.59963	0.504964	-3.16782	0.00166284	0.0999736	-0.26405	0.135394	-1.95024	0.0519149	0.270485
HSPBAP1	-0.984231	0.311536	-3.15928	0.00171101	0.100794	-0.132389	0.0846429	-1.56409	0.118666	0.423831
BST2	-0.593381	0.187835	-3.15906	0.00171373	0.100794	-0.101231	0.0507698	-1.99393	0.0469119	0.256408
LGMN	-1.51834	0.481874	-3.1509	0.001761	0.10246	-0.380701	0.126903	-2.99993	0.00288791	0.0411753
WARS1	-0.985515	0.314229	-3.13629	0.00184792	0.106373	-0.285698	0.0833338	-3.42835	0.00067716	0.0134217
ARHGEF10	-0.686145	0.219588	-3.1247	0.00191958	0.107932	-0.0813008	0.0588679	-1.38107	0.168104	0.498965
ZBTB17	-1.24395	0.398344	-3.1228	0.00193168	0.107932	-0.49684	0.103756	-4.78852	2.4486e-06	0.00018402
ADD1	-0.850191	0.272291	-3.12236	0.00193603	0.107932	-0.172328	0.0716469	-2.40524	0.0166642	0.135187
BLVRB	-0.863323	0.276954	-3.11721	0.0019685	0.107932	-0.270567	0.0731666	-3.69796	0.00025102	0.00651732
TTR	1.94883	0.625894	3.11368	0.0019924	0.107932	0.726737	0.163348	4.44902	1.1514e-05	0.00055136
GMNN	-1.07263	0.344556	-3.11309	0.00199467	0.107932	-0.42819	0.0911557	-4.69735	3.7415e-06	0.00023818
TOGARAM2	2.6042	0.839212	3.10315	0.00206117	0.109842	0.169375	0.223874	0.756563	0.449801	0.773887
MFGE8	-1.11992	0.361383	-3.09897	0.0020905	0.109842	0.0692854	0.0970877	0.713637	0.475912	0.792424
ST13	-0.996838	0.321819	-3.09751	0.00210141	0.109842	-0.172504	0.0851632	-2.02557	0.0435442	0.24391
PECR	-0.959944	0.310073	-3.09586	0.00211117	0.109842	-0.0356744	0.0833299	-0.428111	0.668824	0.89605
FGFBP3	-1.26018	0.407955	-3.08902	0.0021591	0.110568	-0.442448	0.106827	-4.14174	4.2886e-05	0.00162459
PSME1	-1.53314	0.496851	-3.08571	0.00218268	0.110568	-0.423329	0.132454	-3.19606	0.00151499	0.0253797
FAM83F	-0.87957	0.285213	-3.0839	0.00219564	0.110568	-0.274236	0.0752219	-3.64569	0.00030551	0.00744643
CLXN	0.246807	0.080071	3.08235	0.00220686	0.110568	0.0163287	0.0217838	0.749581	0.453991	0.778867
PARP10	-0.691254	0.224507	-3.07899	0.00223125	0.110764	-0.0722265	0.0606956	-1.18998	0.234831	0.579949
CDK14	-0.408658	0.132848	-3.07614	0.00225216	0.110786	0.00309476	0.0357116	0.0866599	0.93099	0.98595
SOD1	-1.06786	0.3486	-3.06328	0.00235002	0.114558	-0.160714	0.0932994	-1.72256	0.0858237	0.358051
TIMP1	-1.7341	0.567013	-3.05831	0.00238838	0.115131	-0.716251	0.148792	-4.81377	2.1816e-06	0.00017108
UBE2L6	-0.731066	0.239304	-3.05497	0.0024149	0.115131	-0.197386	0.0626966	-3.14827	0.00177916	0.0283983
IFIT3	-0.469318	0.153704	-3.05338	0.0024256	0.115131	-0.0955817	0.0414158	-2.30786	0.0215672	0.160303
PLRG1	-1.14243	0.375055	-3.04602	0.00248429	0.116891	-0.181545	0.100909	-1.79911	0.0728301	0.32813
RILP	-0.951775	0.312976	-3.04105	0.00252462	0.117741	-0.161759	0.0843527	-1.91765	0.0559373	0.280365
BCLAF1	-0.226913	0.0746802	-3.03846	0.00254587	0.117741	-0.0463622	0.020256	-2.28881	0.0226626	0.165043
ALDH1A1	-1.00261	0.331217	-3.02704	0.00264256	0.121177	-0.266899	0.0875323	-3.04915	0.0024638	0.0368546
NAGA	-1.24615	0.412074	-3.02409	0.00266686	0.121264	0.0182785	0.111212	0.164357	0.869541	0.968515
KLK14	-1.24351	0.412757	-3.01269	0.00276661	0.123558	-0.055984	0.110308	-0.507525	0.612094	0.863613
NCAM1	-2.14619	0.712382	-3.0127	0.00276799	0.123558	0.931545	0.18475	5.04218	7.2991e-07	8.0603e-05
AHSA1	-0.912458	0.303088	-3.01054	0.00278581	0.123558	-0.111571	0.0809921	-1.37755	0.169189	0.49946
CAT	-1.02402	0.340459	-3.00776	0.00281228	0.123717	-0.3164	0.0905683	-3.49349	0.00053597	0.0113731
LILRA3	-1.28371	0.427296	-3.00426	0.0028435	0.124082	-0.139189	0.115168	-1.20857	0.227616	0.570748
SPTBN5	-0.352104	0.117447	-2.99798	0.00290038	0.125552	-0.0515141	0.0315219	-1.63423	0.103074	0.392771
IGFBP1	-0.635824	0.212257	-2.99554	0.00292413	0.125575	-0.193554	0.0559243	-3.46101	0.00060244	0.0123011
DNAJB1	-0.591174	0.197609	-2.99163	0.0029599	0.126111	-0.0806208	0.0529113	-1.5237	0.128452	0.440466
VWA1	-1.41379	0.47305	-2.98867	0.00298806	0.126121	-0.0648455	0.128726	-0.503746	0.614744	0.865301
STX8	-0.899795	0.301266	-2.98671	0.00300677	0.126121	-0.157244	0.08101	-1.94105	0.0530243	0.272454
ATP6V1D	-2.25379	0.756286	-2.98007	0.00307116	0.12736	-0.30734	0.202771	-1.5157	0.130464	0.444232
M6PR	-1.24871	0.419195	-2.97882	0.00308339	0.12736	-0.141619	0.112547	-1.25831	0.209086	0.549889
VCAM1	-1.72457	0.580417	-2.97126	0.00316016	0.129543	-0.790244	0.150879	-5.2376	2.7701e-07	4.0511e-05
TGFBI	-2.28683	0.770973	-2.96616	0.00321171	0.130666	-0.414683	0.204893	-2.0239	0.0437166	0.244222
TALDO1	-1.0601	0.358469	-2.9573	0.00330266	0.132987	-0.544243	0.0922475	-5.89981	8.3626e-09	2.2625e-06
SCAMP2	-0.597464	0.202136	-2.95574	0.00331792	0.132987	-0.0436622	0.0545485	-0.80043	0.423984	0.753914
CEP44	-0.564803	0.191312	-2.95226	0.0033547	0.133252	-0.0762609	0.0514528	-1.48215	0.139165	0.455818
FUOM	-0.77291	0.261943	-2.95068	0.00337378	0.133252	0.00730672	0.0695262	0.105093	0.91636	0.982081
PTPRK	-1.88284	0.639927	-2.94228	0.00346219	0.134849	-0.0521008	0.171705	-0.303432	0.761734	0.934212
PSMC3	0.559594	0.190311	2.94042	0.00348256	0.134849	0.0278697	0.0509157	0.547369	0.584461	0.848944
DPY30	-0.966322	0.329091	-2.93633	0.00352768	0.134849	-0.323192	0.0866514	-3.72979	0.00022219	0.00601142
LHPP	-0.840119	0.286161	-2.93583	0.00353557	0.134849	-0.230615	0.0747304	-3.08596	0.00218565	0.0332207
MARK3	-0.596431	0.20319	-2.93533	0.00353883	0.134849	-0.172658	0.0536237	-3.2198	0.00139815	0.023716
SELENOP	2.03291	0.693503	2.93137	0.00358558	0.1351	0.7373	0.181205	4.06888	5.8088e-05	0.00201483
ERBB4	-2.20838	0.753584	-2.9305	0.00359533	0.1351	0.682379	0.195897	3.48336	0.00055599	0.0115917
GP1BA	-1.90368	0.651525	-2.92188	0.00369337	0.137437	-0.362859	0.174036	-2.08497	0.0377743	0.224612
EDDM3B	-0.888522	0.304242	-2.92044	0.00370834	0.137437	-0.0038246	0.0817241	-0.046799	0.962699	0.992948
TLR1	-1.33441	0.457462	-2.91699	0.00374872	0.137989	-0.275035	0.121531	-2.26309	0.0242188	0.173429
OCLN	-1.14369	0.393193	-2.90874	0.00384681	0.139472	-0.342521	0.103703	-3.3029	0.00105176	0.0187825
LGALS3	-0.84245	0.289888	-2.90612	0.00387959	0.139472	-0.340092	0.0755233	-4.50313	9.0435e-06	0.00046165
MORC3	-1.01762	0.350229	-2.90559	0.00388484	0.139472	-0.228684	0.0934069	-2.44826	0.0148263	0.125548
FABP2	-0.895469	0.308323	-2.90432	0.00390264	0.139472	0.0620881	0.0819248	0.757867	0.449025	0.773536
DCPS	-1.57577	0.542833	-2.90287	0.00391791	0.139472	-0.255061	0.144537	-1.76468	0.078456	0.342443
TP53I3	-1.0405	0.358991	-2.8984	0.00397546	0.140548	-0.315368	0.0945471	-3.33557	0.00093964	0.0175766
HDDC3	-0.833293	0.288063	-2.89275	0.00404355	0.140548	-0.163606	0.0767245	-2.13238	0.0336443	0.209519
CA1	-0.720007	0.248925	-2.89247	0.00404891	0.140548	-0.16378	0.0659964	-2.48165	0.0135319	0.118195
GGT5	-1.82844	0.632613	-2.8903	0.00407449	0.140548	-0.471535	0.167805	-2.81001	0.00522158	0.0625088
RBKS	-0.856191	0.296508	-2.88758	0.00410903	0.140548	-0.234769	0.0784489	-2.99264	0.00295448	0.0417407
CBY1	-0.563652	0.195456	-2.88378	0.00415779	0.140548	-0.0893337	0.0524019	-1.70478	0.0890886	0.366027
LGALS9	-1.23649	0.428838	-2.88336	0.00416579	0.140548	-0.627557	0.109498	-5.73122	2.1061e-08	4.9548e-06
CCBE1	-1.6843	0.584348	-2.88236	0.00417872	0.140548	-0.694622	0.150408	-4.61826	5.3899e-06	0.0003038
VPS16	-0.725617	0.251837	-2.88129	0.00419008	0.140548	-0.171493	0.0675575	-2.53847	0.0115498	0.106286
ZFYVE16	-0.824484	0.286286	-2.87993	0.00420786	0.140548	-0.179287	0.0762741	-2.35057	0.019278	0.147962
PPM1A	-0.795409	0.277033	-2.87118	0.00432348	0.142345	-0.0884993	0.0762969	-1.15993	0.246837	0.595202
EMG1	-0.737965	0.257036	-2.87106	0.00432503	0.142345	-0.142151	0.0690574	-2.05845	0.0402578	0.23273
PLXNA2	-0.41129	0.143421	-2.86772	0.00436996	0.142345	-0.0408772	0.0381974	-1.07016	0.285258	0.638086
PRDX2	-0.87326	0.304683	-2.86613	0.00439344	0.142345	-0.194747	0.0812405	-2.39717	0.0170298	0.137535
DPP7	-0.746671	0.260692	-2.86419	0.00442043	0.142345	-0.102084	0.0688972	-1.48168	0.139298	0.455818
NMI	-0.631677	0.220592	-2.86355	0.0044266	0.142345	-0.137384	0.0587627	-2.33795	0.019931	0.151257
BAG5	-0.717697	0.251099	-2.85822	0.00449991	0.142345	-0.196847	0.0668044	-2.94662	0.00341958	0.0458003
CLSTN3	-1.16653	0.40833	-2.85684	0.0045192	0.142345	0.0129154	0.110006	0.117405	0.906603	0.978777
DDT	-1.05293	0.369157	-2.85226	0.00458463	0.142345	-0.432362	0.0965772	-4.47686	1.0164e-05	0.00049999
ASPSCR1	-0.92179	0.323261	-2.85153	0.00459361	0.142345	-0.301172	0.0853969	-3.52673	0.0004745	0.0103529
VIL1	-0.322269	0.113022	-2.85138	0.00459575	0.142345	-0.0687129	0.0299974	-2.29063	0.0225558	0.164487
TXNRD1	-1.12265	0.393767	-2.85105	0.00460184	0.142345	-0.42969	0.103559	-4.14922	4.162e-05	0.00159722
SMAD3	-0.384393	0.134933	-2.84876	0.00463293	0.142345	-0.0402219	0.0364582	-1.10323	0.270654	0.623093
PALM	1.94119	0.681525	2.84831	0.00463945	0.142345	0.468071	0.181629	2.57707	0.010357	0.0994646
CD1C	-2.50333	0.879741	-2.84553	0.00468195	0.142345	0.658542	0.230674	2.85486	0.00455419	0.0569116
EIF4ENIF1	-0.331194	0.116401	-2.84529	0.00468259	0.142345	-0.0514025	0.031043	-1.65585	0.0986142	0.385272
GIMAP7	-1.27303	0.447715	-2.8434	0.00471263	0.142458	0.215784	0.118288	1.82423	0.0689444	0.316824
ACYP1	-0.846588	0.298174	-2.83925	0.00477304	0.143483	-0.170377	0.0786727	-2.16565	0.0309923	0.199095
YOD1	-0.742582	0.26194	-2.83493	0.00483378	0.144506	-0.185848	0.0697096	-2.66603	0.00801755	0.0839129
ADD2	-0.86886	0.30683	-2.83173	0.00488424	0.145212	-0.186841	0.0808369	-2.31133	0.0213771	0.159327
PTPRZ1	-1.34882	0.477375	-2.8255	0.00497808	0.147193	0.290514	0.126438	2.29768	0.0221511	0.163519
OXCT1	-0.93575	0.331877	-2.81957	0.0050662	0.148985	-0.292533	0.0876036	-3.33929	0.00092679	0.017528
CCL14	-1.56673	0.556001	-2.81785	0.00509492	0.149009	-0.764367	0.143868	-5.31298	1.8913e-07	2.924e-05
QDPR	-1.0807	0.383752	-2.81615	0.0051221	0.149009	-0.19224	0.101549	-1.89309	0.0591461	0.290114
BMP10	-1.75267	0.623574	-2.81069	0.00520791	0.15023	-0.505454	0.16334	-3.09449	0.0021253	0.032578
ICAM3	-1.76668	0.628873	-2.80928	0.00522892	0.15023	-0.335417	0.168157	-1.99466	0.0468292	0.256408
APOM	-1.67673	0.597514	-2.80618	0.00527908	0.15023	0.31246	0.159363	1.96068	0.0506848	0.265989
ENTPD3	-0.883723	0.315081	-2.80474	0.00529997	0.15023	-0.0897142	0.0850114	-1.05532	0.291979	0.644146
IFI30	-1.19057	0.424513	-2.80456	0.00530289	0.15023	-0.369091	0.112638	-3.2768	0.00115085	0.020088
SETMAR	-1.63469	0.583435	-2.80183	0.00534707	0.150693	-0.405665	0.155549	-2.60796	0.00948328	0.0945149
SOX8	-1.02452	0.366863	-2.79266	0.0054978	0.154138	-0.193894	0.0989267	-1.95997	0.0507615	0.265989
CA14	-1.42676	0.511263	-2.79065	0.00553122	0.154275	-0.0153567	0.137777	-0.111461	0.911312	0.980863
SULT2A1	-0.792869	0.284582	-2.78609	0.00560811	0.155618	0.0208826	0.0767047	0.272246	0.785587	0.942383
DDI2	-0.71105	0.2556	-2.78189	0.00568273	0.156568	-0.0935246	0.0676145	-1.3832	0.167457	0.498411
TEDC2	-0.622866	0.223997	-2.78069	0.00570023	0.156568	-0.177767	0.0592092	-3.00236	0.00286398	0.0409974
PTRHD1	-0.594825	0.214315	-2.77546	0.0057938	0.158335	-0.0892938	0.0567566	-1.57327	0.116531	0.421634
TBC1D17	-0.86399	0.311579	-2.77294	0.00583488	0.158656	-0.125599	0.0835679	-1.50296	0.133717	0.449128
ADGRG1	-1.22818	0.443229	-2.77099	0.00586927	0.158793	-0.0795573	0.11875	-0.669956	0.50331	0.814174
RP2	-0.867683	0.313466	-2.76803	0.00592173	0.159415	-0.112128	0.0844898	-1.32712	0.185301	0.518794
HDGF	-0.767923	0.277901	-2.7633	0.00600641	0.160684	-0.287656	0.0726504	-3.95946	9.0363e-05	0.00285937
CCL25	-0.984341	0.356375	-2.76209	0.00602826	0.160684	-0.217531	0.094465	-2.30277	0.0218553	0.161556
DNPH1	-0.795538	0.288412	-2.75833	0.00609971	0.161655	-0.148168	0.07594	-1.95112	0.0518159	0.270372
ERN1	-1.34368	0.487403	-2.75681	0.00612442	0.161655	0.0398284	0.131563	0.302733	0.762266	0.934229
PALM2	-1.00604	0.365277	-2.75419	0.00617266	0.162137	-0.380632	0.0965331	-3.94301	9.6516e-05	0.00300142
PARK7	-0.691447	0.251419	-2.75018	0.00624881	0.163345	-0.140056	0.0670745	-2.08807	0.0374902	0.223168
ATF1	-0.879286	0.319926	-2.7484	0.00628042	0.163382	-0.151007	0.0861026	-1.75381	0.0803053	0.346793
RIGI	-0.661726	0.240998	-2.74578	0.00632989	0.163881	-0.100405	0.0645036	-1.55658	0.120438	0.425109
CPOX	-1.42578	0.51971	-2.74341	0.00637485	0.163966	-0.622196	0.135446	-4.59368	6.0105e-06	0.00032523
PEBP1	-0.80076	0.292082	-2.74156	0.0064116	0.163966	-0.148578	0.0780399	-1.90387	0.0577203	0.284968
GLT8D2	0.606892	0.221427	2.74083	0.00642412	0.163966	0.105237	0.0602908	1.74548	0.081745	0.348011
PLCB1	0.814264	0.297382	2.7381	0.00647646	0.164527	0.088068	0.0792777	1.11088	0.267353	0.619284
GGH	-1.67616	0.612622	-2.73604	0.00651877	0.164531	-0.241298	0.16505	-1.46197	0.14462	0.463925
PPP1R14D	-1.01075	0.369845	-2.73289	0.00657783	0.164531	-0.049052	0.0993457	-0.49375	0.62178	0.869368
FKBP15	-0.996185	0.36457	-2.73249	0.00658558	0.164531	-0.201706	0.097425	-2.07037	0.0391225	0.229601
SERPINA1	-2.42393	0.887922	-2.72989	0.00664009	0.164531	-0.212944	0.237029	-0.89839	0.369578	0.707139
STX3	-1.5498	0.568042	-2.72832	0.00666779	0.164531	-0.466976	0.150543	-3.10195	0.00207261	0.0320425
OTUD4	-0.407671	0.149465	-2.72752	0.00668355	0.164531	-0.0709422	0.0397304	-1.78559	0.0749981	0.334279
KAT14	-0.459735	0.168572	-2.72723	0.00668948	0.164531	-0.0151642	0.0453277	-0.334546	0.738161	0.921564
ASB15	-0.345384	0.127041	-2.71868	0.00686128	0.167626	-0.0566078	0.0337938	-1.6751	0.0947742	0.377076
PSAP	-1.60621	0.590959	-2.71798	0.00687726	0.167626	-0.747291	0.153735	-4.86092	1.7443e-06	0.00014747
ADSL	-0.764241	0.281637	-2.71357	0.00696581	0.169023	-0.242037	0.0744847	-3.24948	0.00126382	0.0217096
RIDA	-0.959414	0.354417	-2.70702	0.00710545	0.171102	-0.320997	0.0921649	-3.48286	0.00055698	0.0115917
GLYR1	-0.877431	0.324206	-2.7064	0.00711506	0.171102	-0.124525	0.0869877	-1.43152	0.153139	0.477341
BOLA2	-0.757893	0.280339	-2.70349	0.00717639	0.171102	-0.192653	0.0744768	-2.58676	0.0100757	0.0977056
LILRA5	-1.1888	0.439845	-2.70276	0.0071954	0.171102	-0.0540222	0.117305	-0.460526	0.645416	0.882359
WDCP	-0.535591	0.198226	-2.70192	0.0072096	0.171102	-0.102035	0.0527825	-1.93312	0.0539971	0.274501
GLOD4	-1.20205	0.446783	-2.69046	0.00746066	0.176287	-0.301784	0.117313	-2.57247	0.0104966	0.0999938
CXADR	-0.917111	0.341922	-2.68222	0.0076396	0.17973	-0.299927	0.091265	-3.28633	0.0011137	0.0196936
CD59	-1.79985	0.671892	-2.67878	0.00771886	0.180377	-0.682673	0.175337	-3.89349	0.00011765	0.00355641
CC2D1A	-0.712937	0.266216	-2.67804	0.0077338	0.180377	-0.172422	0.0707784	-2.43608	0.0153265	0.128179
RAMP2	-1.61809	0.605099	-2.6741	0.0078235	0.181604	-0.690017	0.15742	-4.38328	1.5317e-05	0.00070239
STX6	-0.643163	0.240669	-2.6724	0.00786247	0.181604	-0.233275	0.063441	-3.67704	0.00027151	0.00686502
GRN	-1.62802	0.609422	-2.67141	0.00788709	0.181604	-0.186191	0.163945	-1.13569	0.256838	0.605555
GOLM2	-1.77855	0.666169	-2.66982	0.00792553	0.181716	-0.100632	0.176162	-0.571244	0.568189	0.845208
SOD2	-0.999847	0.375417	-2.6633	0.00807601	0.183351	-0.140577	0.100101	-1.40436	0.161069	0.489491
STX4	-0.815719	0.306333	-2.66285	0.00808464	0.183351	-0.120222	0.0821752	-1.463	0.14433	0.463758
LAG3	-0.888166	0.333682	-2.66171	0.00811154	0.183351	-0.380244	0.0876222	-4.33959	1.8518e-05	0.00082553
IL6ST	-2.61731	0.983585	-2.66099	0.00813237	0.183351	0.102768	0.259797	0.39557	0.692656	0.906131
PTPRC	-1.71755	0.646634	-2.65613	0.00824621	0.183713	-0.192102	0.172328	-1.11475	0.265698	0.617301
NFAT5	-0.735984	0.277336	-2.65377	0.00830135	0.183713	-0.0562487	0.0741617	-0.75846	0.448666	0.77341
EPO	-0.487522	0.183788	-2.65263	0.00832876	0.183713	-0.339226	0.0462826	-7.32945	1.5064e-12	1.8473e-09
CHMP6	-0.777245	0.293004	-2.65268	0.00833145	0.183713	-0.006402	0.0781309	-0.0819392	0.93474	0.986998
MAMDC4	0.442062	0.166797	2.6503	0.00838524	0.183713	-0.0513969	0.0446229	-1.15181	0.250157	0.598143
BRDT	-0.683988	0.258189	-2.64918	0.0084127	0.183713	-0.146616	0.0689671	-2.12588	0.0341858	0.211831
LEPR	-1.65384	0.624313	-2.64905	0.00841962	0.183713	0.0719428	0.165279	0.435279	0.66362	0.892801
DNAJC7	-0.735641	0.277756	-2.64852	0.00843258	0.183713	-0.099077	0.0737748	-1.34296	0.180127	0.5111
LHX1	-0.552246	0.208592	-2.64749	0.008454	0.183713	-0.117349	0.0571565	-2.05312	0.0407748	0.234466
INO80	-0.378362	0.143094	-2.64415	0.00853644	0.184544	-0.131307	0.0378699	-3.46733	0.00058852	0.0120624
RNF212B	-0.269571	0.101987	-2.64318	0.00856044	0.184544	-0.0255764	0.0271191	-0.943111	0.346249	0.69033
MYH10	-0.506706	0.192023	-2.63878	0.00867012	0.185555	-0.0479429	0.0519965	-0.922041	0.357118	0.700894
GZMH	-0.706129	0.267686	-2.6379	0.00869234	0.185555	-0.0401915	0.0719185	-0.558848	0.576609	0.84634
KLK11	-1.65331	0.626885	-2.63734	0.00871021	0.185555	0.0955659	0.165693	0.576764	0.564459	0.845049
UBE2B	-0.770764	0.2926	-2.63419	0.00878615	0.186439	-0.337596	0.0765713	-4.40891	1.3693e-05	0.0006497
MDH1	-3.15197	1.19917	-2.62847	0.00893538	0.188477	-0.971423	0.320174	-3.03404	0.00258779	0.0378407
DNAJB8	-1.18135	0.449572	-2.62771	0.00895188	0.188477	-0.304519	0.118823	-2.56279	0.010785	0.101826
AP1AR	-0.753557	0.287135	-2.6244	0.00903778	0.189038	-0.169028	0.0769539	-2.19649	0.0286871	0.190537
SH3GL1	-0.571472	0.217787	-2.62399	0.00904838	0.189038	-0.10169	0.0581098	-1.74996	0.0809684	0.347189
TNFAIP2	-0.805928	0.307493	-2.62096	0.00912772	0.189538	-0.110952	0.082113	-1.35121	0.177469	0.508316
CRIP2	-0.740302	0.282524	-2.62032	0.00914463	0.189538	-0.144914	0.0750211	-1.93164	0.0541795	0.274872
NOTCH3	-1.43247	0.54692	-2.61915	0.00917742	0.189538	-0.429677	0.144675	-2.96994	0.00317721	0.0437278
FGL1	-0.897503	0.342907	-2.61734	0.00922641	0.189826	-0.206133	0.0917006	-2.24789	0.0251864	0.176819
EAF2	-0.621173	0.237646	-2.61385	0.00931629	0.190949	-0.0099013	0.064542	-0.153409	0.878161	0.96902
MAPK9	-0.991684	0.380178	-2.60847	0.00946138	0.191413	-0.262583	0.101201	-2.59466	0.00985119	0.0962181
OSBPL2	-1.32005	0.506082	-2.60837	0.00946408	0.191413	-0.190583	0.140192	-1.35945	0.174846	0.504581
DNAJB2	-0.788606	0.302404	-2.60779	0.00948387	0.191413	-0.106747	0.079866	-1.33658	0.182201	0.513484
CDH2	-1.26772	0.486327	-2.60673	0.00951285	0.191413	-0.11618	0.129281	-0.898659	0.369434	0.707139
DPP10	-1.37221	0.52667	-2.60545	0.00954356	0.191413	0.140828	0.140784	1.00031	0.317824	0.665022
GHR	1.11694	0.428715	2.60532	0.0095512	0.191413	0.714136	0.107564	6.63915	1.1601e-10	6.9749e-08
GSPT1	-0.406513	0.156305	-2.60077	0.00967245	0.193128	-0.1152	0.041383	-2.78374	0.00565404	0.0660778
SIRT6	-0.858781	0.33052	-2.59827	0.00974189	0.193289	-0.0370509	0.0882201	-0.419983	0.674746	0.899273
ARHGAP27	-1.09156	0.420215	-2.59763	0.00975969	0.193289	-0.277024	0.111883	-2.47602	0.0137398	0.118953
FGFBP1	-1.17755	0.453468	-2.59677	0.0097877	0.193289	0.31392	0.118285	2.65393	0.00830788	0.085954
NDUFB10	-0.875678	0.337428	-2.59515	0.00982894	0.193398	-0.168538	0.0899143	-1.87443	0.0616715	0.298217
FABP5	-0.783974	0.302396	-2.59254	0.00990682	0.194224	-0.0946946	0.0800338	-1.18318	0.237516	0.583876
C4BPB	-1.10852	0.427881	-2.59072	0.00995831	0.194529	-0.113348	0.112862	-1.00431	0.3159	0.663304
PABIR2	-0.607747	0.234974	-2.58645	0.0100762	0.196122	-0.0458929	0.063005	-0.7284	0.466837	0.786444
GSR	-1.40876	0.544991	-2.58492	0.0101231	0.19633	-0.767906	0.140668	-5.45901	8.9207e-08	1.609e-05
IFTAP	-0.336781	0.130567	-2.57936	0.0102815	0.198689	-0.0428708	0.0347924	-1.23219	0.218674	0.559216
CGB3_CGB5_CGB8	0.698276	0.271041	2.57627	0.0103753	0.199789	0.0479531	0.0721748	0.664402	0.506857	0.815754
FGF1	-0.242379	0.0941584	-2.57417	0.0104343	0.200213	0.0230133	0.0252138	0.912724	0.361992	0.704581
HSF2BP	-0.588689	0.229088	-2.56971	0.0105671	0.202044	-0.0195845	0.0619505	-0.316132	0.752084	0.928479
DDHD2	-0.824463	0.321045	-2.56806	0.0106165	0.202274	-0.189572	0.0854936	-2.21738	0.0272143	0.183841
FLACC1	-0.935619	0.365106	-2.56259	0.0107822	0.204711	-0.0545279	0.097418	-0.559732	0.576007	0.84634
CALML4	-1.18909	0.464688	-2.5589	0.0108953	0.206051	-0.256654	0.123708	-2.07468	0.0387185	0.227724
LAMB2	-1.50799	0.589546	-2.55788	0.0109289	0.206051	-0.0055385	0.157458	-0.0351741	0.97196	0.993812
GVQW3	-0.444782	0.174159	-2.55388	0.0110508	0.206244	-0.070082	0.0462728	-1.51454	0.130757	0.444425
STK36	0.216852	0.0849251	2.55345	0.0110644	0.206244	-0.0371277	0.0226156	-1.64169	0.101519	0.390962
SPON2	-1.23641	0.484307	-2.55295	0.0110842	0.206244	-0.283857	0.127116	-2.23305	0.026158	0.180906
CSNK1G2	-0.311871	0.122179	-2.55258	0.0110916	0.206244	-0.0552799	0.0326946	-1.6908	0.0917315	0.372122
WASHC3	-0.493277	0.193482	-2.54947	0.011189	0.207342	-0.0806152	0.0518222	-1.55561	0.120669	0.425375
PSMG4	-0.666223	0.261483	-2.54787	0.0112398	0.207573	-0.297784	0.0684749	-4.34881	1.7793e-05	0.00080232
SCGB1A1	-0.82549	0.324198	-2.54625	0.0112955	0.207891	-0.233289	0.0845189	-2.76019	0.00607144	0.0693152
FARSA	-0.249401	0.0980524	-2.54354	0.0113774	0.208688	-0.0369356	0.0262851	-1.40519	0.160818	0.489491
CA2	-0.544154	0.214395	-2.53809	0.0115552	0.211234	-0.122245	0.0570641	-2.14224	0.0328404	0.206387
HOATZ	0.523608	0.20679	2.53207	0.0117497	0.212979	-0.0001338	0.0559346	-0.0023914	0.998093	0.999243
MIF	-0.630598	0.249055	-2.53197	0.0117555	0.212979	-0.113128	0.0665381	-1.7002	0.0899513	0.368174
GALNT10	-1.32464	0.523262	-2.5315	0.0117688	0.212979	-0.383464	0.139492	-2.749	0.00627576	0.0703067
LGALS4	-1.0736	0.424286	-2.53038	0.0118102	0.213017	0.0609495	0.112412	0.542198	0.588016	0.850094
CDH3	1.08523	0.42971	2.52549	0.0119727	0.213251	0.221544	0.112917	1.962	0.05053	0.265971
MMUT	-0.451997	0.179031	-2.52468	0.0119954	0.213251	-0.0551373	0.0480258	-1.14808	0.25169	0.599401
NMRK2	-0.167812	0.066474	-2.52447	0.0120023	0.213251	-0.0315603	0.0179037	-1.76278	0.0787771	0.342731
LRIG1	-1.19825	0.475401	-2.52051	0.012136	0.213251	0.00659912	0.127443	0.0517811	0.958732	0.990964
CIAPIN1	-0.70498	0.279971	-2.51804	0.0122245	0.213251	-0.156313	0.073964	-2.11336	0.0352555	0.215164
AK1	-0.581364	0.230886	-2.51797	0.0122269	0.213251	-0.0871136	0.0609598	-1.42903	0.153859	0.477369
GPI	-0.664823	0.264091	-2.5174	0.0122454	0.213251	-0.0974821	0.0707485	-1.37787	0.169098	0.49946
TARDBP	-0.53388	0.212194	-2.516	0.0122899	0.213251	-0.010409	0.057348	-0.181505	0.856072	0.965044
SETD5	-0.369208	0.146821	-2.51469	0.0123349	0.213251	-0.0174851	0.0393247	-0.444635	0.656848	0.889218
C19orf12	-0.545954	0.217162	-2.51404	0.0123572	0.213251	0.022156	0.0582646	0.380265	0.703971	0.910853
C4orf46	-0.741694	0.295026	-2.51399	0.0123587	0.213251	-0.0771965	0.0789927	-0.977261	0.329089	0.676364
PON2	-1.23339	0.490732	-2.51336	0.0123804	0.213251	0.127561	0.133402	0.956211	0.3396	0.687458
MARCO	-1.37853	0.548495	-2.51329	0.0123877	0.213251	-0.0297349	0.145694	-0.204091	0.838397	0.96073
RWDD1	-0.703041	0.279796	-2.51269	0.0124083	0.213251	-0.138516	0.0740419	-1.87078	0.0621848	0.29959
MYOC	-0.827672	0.329429	-2.51245	0.0124144	0.213251	-0.106613	0.0873649	-1.22032	0.223137	0.562584
MEGF11	-0.487913	0.194328	-2.51077	0.0124701	0.213531	-0.0686879	0.0517429	-1.32748	0.185181	0.518794
GNPDA1	-1.23164	0.491052	-2.50816	0.012561	0.214409	-0.434518	0.130648	-3.32588	0.00097115	0.0179961
LEP	0.44059	0.175787	2.50639	0.0126279	0.214873	0.244828	0.0450398	5.43583	1.0062e-07	1.7014e-05
CPE	-2.02801	0.810239	-2.50298	0.0127432	0.214936	0.30779	0.215279	1.42973	0.153652	0.477369
AXL	-1.58444	0.633084	-2.50273	0.0127556	0.214936	-0.747753	0.164662	-4.54115	7.636e-06	0.00040115
SEZ6L	-1.56886	0.626927	-2.50247	0.0127661	0.214936	0.248988	0.16604	1.49957	0.134601	0.449845
FCHO2	-0.535707	0.214142	-2.50165	0.0127905	0.214936	-0.16062	0.0566912	-2.83324	0.0048645	0.0595516
MAP7D2	-0.429616	0.171858	-2.49983	0.0128552	0.215354	-0.105535	0.0459578	-2.29634	0.022224	0.163611
CD80	-1.16783	0.467814	-2.49636	0.0129842	0.216844	-0.516168	0.120441	-4.28565	2.3404e-05	0.00094087
CCL15	-0.871504	0.349511	-2.4935	0.0130852	0.21766	-0.309843	0.0922868	-3.35739	0.00087037	0.0165758
AP1G2	-0.343859	0.138099	-2.48995	0.0132118	0.21766	0.0272669	0.0369115	0.73871	0.460559	0.78269
IGFBP7	-1.59196	0.639384	-2.48983	0.0132187	0.21766	-0.788031	0.166283	-4.7391	3.0898e-06	0.00021713
ISL1	-0.892004	0.3583	-2.48955	0.0132268	0.21766	-0.0953284	0.0970766	-0.981992	0.326756	0.674067
IFNGR1	-1.81491	0.729035	-2.48947	0.0132342	0.21766	-0.437163	0.191274	-2.28554	0.0228605	0.165815
NECTIN2	-1.32981	0.53543	-2.48364	0.0134494	0.220529	-0.379694	0.140487	-2.7027	0.00720275	0.0771764
IFNA1_IFNA13	-0.42531	0.171635	-2.47799	0.0136555	0.222049	-0.103137	0.0457872	-2.25253	0.0248837	0.175778
TINAGL1	-1.63121	0.658254	-2.47808	0.0136569	0.222049	-0.113098	0.174977	-0.646359	0.518458	0.818483
RAB2B	-0.620937	0.250607	-2.47773	0.0136652	0.222049	-0.114855	0.0667857	-1.71975	0.0863276	0.35871
TPK1	-1.41123	0.570685	-2.47287	0.0138542	0.22341	-0.479528	0.149019	-3.2179	0.00140818	0.0238115
YY2	-0.709691	0.287013	-2.47268	0.0138568	0.22341	-0.048404	0.0776313	-0.623512	0.533339	0.825099
SP3	-0.210316	0.0851099	-2.47111	0.0139165	0.22341	-0.0298815	0.0227742	-1.31208	0.190321	0.528116
CLSTN2	-1.13405	0.459038	-2.47048	0.0139406	0.22341	-0.288071	0.12182	-2.36473	0.0185671	0.145393
ADAMTSL2	-1.37034	0.554932	-2.46938	0.0139853	0.22341	-0.0454202	0.147901	-0.307099	0.758944	0.932058
DSCAM	-0.68932	0.279296	-2.46806	0.0140338	0.22341	-0.199931	0.0737731	-2.71008	0.00704504	0.0760893
SPARCL1	-1.65924	0.67229	-2.46805	0.014038	0.22341	0.506945	0.177322	2.85889	0.00449802	0.0563398
IL32	-0.823315	0.333896	-2.46578	0.0141219	0.223763	0.232953	0.0879841	2.64767	0.00845726	0.0870004
CBS	-0.50575	0.205238	-2.46421	0.0141828	0.223763	-0.119459	0.054552	-2.18982	0.0291711	0.192764
SERPINI1	-1.38917	0.564201	-2.46219	0.0142667	0.223763	-0.0322597	0.149243	-0.216156	0.828988	0.956794
UBAC1	-1.72619	0.701249	-2.46159	0.0142854	0.223763	-0.814423	0.182595	-4.46028	1.0922e-05	0.00052767
UBASH3A	-0.676513	0.274944	-2.46055	0.014326	0.223763	-0.218334	0.0735508	-2.96847	0.00319095	0.0437278
MAST4	-0.666919	0.271246	-2.45872	0.0143979	0.223763	0.00052206	0.0725677	0.00719408	0.994264	0.998879
SNCA	-0.356441	0.144971	-2.45871	0.0144036	0.223763	-0.0464148	0.0384201	-1.20809	0.227805	0.570748
HEG1	-1.65962	0.675128	-2.45823	0.0144223	0.223763	0.41951	0.177128	2.3684	0.0183911	0.144436
PSME2	-1.15225	0.468805	-2.45785	0.0144323	0.223763	-0.350997	0.124163	-2.82689	0.00495979	0.0603089
NLRP14	-0.539542	0.219855	-2.45408	0.0145822	0.225441	-0.134226	0.0593736	-2.2607	0.0243679	0.174022
PPCDC	-0.939131	0.384529	-2.44229	0.0150644	0.231524	-0.492236	0.0985541	-4.99458	9.2009e-07	9.4472e-05
NPAT	-0.799794	0.3276	-2.44137	0.015097	0.231524	0.0753847	0.0876852	0.85972	0.390509	0.723894
ZC3H6	-0.479363	0.196364	-2.4412	0.015104	0.231524	-0.0502388	0.0522367	-0.961754	0.336812	0.685202
RAB3IP	-0.45344	0.185913	-2.43898	0.0151955	0.232067	-0.0369184	0.0496682	-0.7433	0.45778	0.78091
STIP1	-0.657281	0.269563	-2.43833	0.0152252	0.232067	-0.0854247	0.0722965	-1.18159	0.238145	0.584246
ABRAXAS2	-0.213367	0.0876938	-2.43309	0.0154409	0.234694	-0.0215759	0.0235258	-0.917116	0.359689	0.702628
CIAO2A	-0.392549	0.161409	-2.43201	0.0154862	0.234722	-0.071531	0.0430646	-1.66102	0.097571	0.382577
ATP6V1G1	-0.425006	0.17495	-2.4293	0.0156006	0.235796	-0.112181	0.0465567	-2.40955	0.0164679	0.134537
ENG	-1.78272	0.735243	-2.42467	0.0158007	0.237282	-0.435059	0.194954	-2.2316	0.0262532	0.180906
NPTX2	-1.21293	0.500362	-2.42411	0.0158245	0.237282	0.1245	0.135657	0.917755	0.359358	0.702298
GKAP1	-0.590263	0.243517	-2.42391	0.0158305	0.237282	-0.0042384	0.0647581	-0.0654493	0.947852	0.989015
GPNMB	-1.53715	0.634782	-2.42153	0.015938	0.238233	-0.139788	0.16708	-0.836654	0.40334	0.732893
CRYBB1	-0.658751	0.272265	-2.41952	0.0160251	0.238256	-0.118729	0.0723808	-1.64034	0.101806	0.391055
PPL	-1.03289	0.426931	-2.41934	0.0160275	0.238256	-0.0178121	0.114323	-0.155805	0.876273	0.968698
ZNRD2	-0.527157	0.218029	-2.41783	0.016093	0.238574	-0.211846	0.0577196	-3.67027	0.00027853	0.00695665
VTI1A	-1.37126	0.567411	-2.4167	0.0161476	0.238729	-0.205301	0.150306	-1.36589	0.172823	0.501958
KALRN	-0.275752	0.114514	-2.40802	0.0165252	0.242711	-0.0527028	0.0303866	-1.73441	0.0836921	0.352481
LUC7L	-0.906925	0.37665	-2.40787	0.0165318	0.242711	-0.291128	0.0998442	-2.91582	0.00376728	0.0494776
A1BG	-2.1625	0.898216	-2.40755	0.0165516	0.242711	0.0938711	0.24011	0.390951	0.696065	0.907402
IAH1	-0.624375	0.259455	-2.40649	0.016599	0.242749	-0.143598	0.0682583	-2.10375	0.0360919	0.218789
SPATA2L	-0.434072	0.180582	-2.40373	0.0167172	0.243819	-0.0801326	0.0480291	-1.66842	0.0960929	0.378427
FAM193A	-0.549171	0.228575	-2.40258	0.0167689	0.243915	-0.0919812	0.0610576	-1.50646	0.132815	0.447325
EBAG9	-0.486857	0.203111	-2.397	0.0170228	0.246945	-0.0590677	0.0544795	-1.08422	0.278985	0.632319
CD63	-1.15096	0.480685	-2.39442	0.0171409	0.247325	0.017394	0.129364	0.134457	0.893115	0.976095
EIF4B	-0.661943	0.276607	-2.39308	0.0172027	0.247325	-0.0991661	0.0736126	-1.34713	0.178775	0.509275
STX7	-1.05725	0.441863	-2.39272	0.0172193	0.247325	-0.185368	0.117553	-1.57689	0.115689	0.419683
CTTNBP2NL	-0.676327	0.282761	-2.39187	0.0172589	0.247325	0.0082997	0.0756427	0.109722	0.91269	0.980863
SMPD1	-0.95023	0.397549	-2.39022	0.0173406	0.247325	0.0605278	0.105961	0.571227	0.568201	0.845208
RBP4	0.713652	0.298609	2.38992	0.0173547	0.247325	0.272562	0.0786	3.46771	0.00058845	0.0120624
SLITRK2	0.875788	0.366516	2.38949	0.017369	0.247325	0.299248	0.0976751	3.06371	0.002349	0.0355041
ABHD14B	-0.57177	0.239411	-2.38824	0.0174273	0.247504	-0.0815098	0.0641378	-1.27085	0.204592	0.544004
TNFSF13	-1.37439	0.575724	-2.38724	0.0174798	0.2476	-0.106376	0.152118	-0.699302	0.484814	0.800772
CSF1R	-1.2149	0.510286	-2.38082	0.0177808	0.251052	-0.189862	0.136392	-1.39203	0.164771	0.494496
SPAG8	-0.770146	0.323708	-2.37913	0.0178571	0.251052	-0.0894898	0.0873542	-1.02445	0.306304	0.652012
ADGRE1	-0.615687	0.258799	-2.37902	0.0178627	0.251052	-0.189086	0.068296	-2.76863	0.00591737	0.0684164
ZBTB16	-0.48323	0.203342	-2.37644	0.0179862	0.251261	-0.0254152	0.0546279	-0.465242	0.642036	0.881566
TSC22D3	-0.428481	0.180312	-2.37633	0.0179913	0.251261	-0.0357397	0.0482788	-0.740278	0.459608	0.781811
PODXL	-2.86979	1.20824	-2.37518	0.0180467	0.251261	0.317776	0.321069	0.989744	0.322957	0.671128
NINJ1	-0.631828	0.266052	-2.37483	0.0180633	0.251261	-0.0603993	0.070943	-0.851378	0.395119	0.72573
MTFR1L	-0.351292	0.148052	-2.37276	0.0181632	0.251378	-0.0270892	0.0394284	-0.687049	0.492489	0.806312
STAT2	-0.491678	0.20722	-2.37274	0.0181646	0.251378	-0.0444187	0.0554932	-0.800435	0.423981	0.753914
OPLAH	-0.4657	0.196443	-2.37066	0.0182652	0.252124	-0.0803257	0.0525203	-1.52942	0.127028	0.438082
LPO	-0.664686	0.280567	-2.36908	0.0183423	0.252299	0.186914	0.0745362	2.50769	0.012587	0.112949
CD2AP	-0.674652	0.284831	-2.36861	0.0183711	0.252299	-0.0905545	0.075188	-1.20437	0.229234	0.571869
DTX3L	-0.508187	0.214733	-2.3666	0.018464	0.252491	-0.0877895	0.057187	-1.53513	0.125621	0.43489
TRERF1	-0.397654	0.16815	-2.36488	0.0185488	0.252491	-0.0492151	0.0451383	-1.09032	0.276295	0.630017
GOLGA3	-0.499709	0.21137	-2.36414	0.018585	0.252491	-0.0904638	0.056302	-1.60676	0.108974	0.40435
OXT	0.354267	0.149908	2.36323	0.0186357	0.252491	0.0648208	0.0396313	1.6356	0.102796	0.392539
PPP1R2P1	-0.578778	0.244929	-2.36305	0.0186391	0.252491	-0.0666241	0.0654067	-1.01861	0.309064	0.654281
ECI1	-0.84325	0.357001	-2.36204	0.0186918	0.252491	-0.143172	0.0948602	-1.50929	0.132097	0.446455
NME1	0.64088	0.271377	2.36158	0.0187117	0.252491	0.179482	0.0717669	2.5009	0.0128267	0.114193
RNF10	-0.582579	0.247092	-2.35775	0.0189033	0.253258	-0.0929798	0.0659233	-1.41042	0.159269	0.487026
AHCY	-0.649501	0.275492	-2.35761	0.018916	0.253258	-0.251193	0.0720052	-3.48854	0.00054567	0.0115336
CCS	-0.759934	0.322394	-2.35716	0.0189328	0.253258	-0.191947	0.0862943	-2.22433	0.0267389	0.181892
ANKRD20A4P	-0.570287	0.241985	-2.3567	0.0189557	0.253258	-0.0643366	0.0643996	-0.999022	0.318448	0.665452
RBP2	-0.611652	0.259834	-2.35401	0.0190915	0.254444	0.0209504	0.0694428	0.301693	0.763058	0.934777
IFT81	-0.648606	0.275827	-2.35149	0.0192191	0.255077	-0.204128	0.0745638	-2.73763	0.00649224	0.0718394
SSR1	-0.47583	0.202376	-2.35122	0.0192333	0.255077	-0.13673	0.053678	-2.54722	0.0112692	0.104593
LIFR	-1.986	0.845397	-2.34919	0.0193365	0.255307	-0.269284	0.224402	-1.2	0.230918	0.574217
PAGR1	-0.825567	0.351451	-2.34903	0.019345	0.255307	-0.331261	0.0936626	-3.53675	0.00045743	0.0100477
TNFSF13B	-1.35622	0.577808	-2.34718	0.0194425	0.255969	-0.293511	0.154098	-1.9047	0.0576113	0.284689
SH3BP5	-0.371139	0.15846	-2.34216	0.0196994	0.25768	0.0357441	0.042524	0.840564	0.401144	0.731578
SIAE	-0.705868	0.301427	-2.34176	0.0197259	0.25768	0.0358366	0.0798341	0.448889	0.653781	0.887286
DDR1	-1.89737	0.81039	-2.3413	0.0197496	0.25768	0.319401	0.215695	1.4808	0.139533	0.455925
FAM184B	-0.350621	0.149778	-2.34094	0.0197629	0.25768	-0.0314827	0.0399656	-0.787745	0.431358	0.759166
GMPR2	-0.596936	0.255534	-2.33604	0.0200257	0.259418	-0.0812334	0.0676446	-1.20088	0.230583	0.573913
FAM91A1	-0.483987	0.207224	-2.33557	0.0200445	0.259418	-0.087855	0.0551842	-1.59203	0.112246	0.410657
SNED1	-1.30025	0.556839	-2.33505	0.020072	0.259418	-0.198082	0.14831	-1.3356	0.182515	0.513567
KAZALD1	0.862614	0.369468	2.33475	0.020088	0.259418	0.0696249	0.0984071	0.707519	0.479697	0.795477
COMMD2	-0.909956	0.389975	-2.33337	0.0201668	0.259815	-0.0863896	0.103018	-0.838584	0.402258	0.732128
CASP8	-0.627686	0.269308	-2.33074	0.0203011	0.26041	-0.128603	0.0719867	-1.78648	0.0748541	0.334188
PDXDC2P	-0.530603	0.227669	-2.33059	0.0203092	0.26041	-0.145488	0.0614702	-2.36681	0.0184647	0.144801
BMERB1	-0.749226	0.321716	-2.32884	0.0204024	0.260987	0.0018368	0.0860504	0.0213457	0.982982	0.996694
C9orf40	-0.465047	0.199987	-2.32538	0.0205888	0.26275	-0.122729	0.0534855	-2.29462	0.0223233	0.163674
CLPP	-0.408349	0.175681	-2.32437	0.0206434	0.262826	-0.009256	0.04722	-0.196019	0.844705	0.961414
NIT1	-0.845792	0.364163	-2.32256	0.0207417	0.263028	-0.135076	0.0967296	-1.39643	0.163435	0.492608
OTUD6B	-0.531304	0.228785	-2.32229	0.0207564	0.263028	-0.0784839	0.0612042	-1.28233	0.200543	0.540139
NCS1	-0.935985	0.403314	-2.32073	0.0208412	0.263486	-0.713752	0.101077	-7.06146	8.4078e-12	7.5825e-09
UBR2	-0.236243	0.101992	-2.31629	0.0210851	0.265948	-0.0286239	0.0272978	-1.04858	0.295067	0.6464
NUDT16	-0.49914	0.216125	-2.30949	0.0214634	0.268955	-0.138499	0.0575283	-2.4075	0.0165592	0.134537
BMP2KL	-0.505711	0.218986	-2.30933	0.0214724	0.268955	-0.144176	0.0579382	-2.48844	0.0132769	0.117005
PDGFRA	-1.49999	0.649732	-2.30863	0.0215176	0.268955	-0.167444	0.17256	-0.970354	0.33252	0.681254
FABP1	-0.459295	0.198954	-2.30855	0.0215223	0.268955	-0.0154513	0.0526664	-0.29338	0.7694	0.937172
PDCD1LG2	-1.3675	0.593357	-2.30468	0.0217345	0.270891	-0.28116	0.158316	-1.77594	0.0765785	0.338535
LY9	-1.35351	0.587578	-2.30354	0.0217993	0.270891	-0.517757	0.155839	-3.32238	0.00098302	0.0180922
SEL1L	-1.29961	0.564434	-2.30251	0.021858	0.270891	-0.546038	0.148835	-3.66875	0.00028013	0.00695665
NPHS2	0.36857	0.160097	2.30216	0.0218775	0.270891	0.0154664	0.0426591	0.362558	0.717145	0.917779
TYMP	-0.5792	0.251863	-2.29967	0.0220264	0.271346	-0.0277272	0.0667476	-0.415404	0.678093	0.90085
NUDT7	-0.479458	0.208559	-2.29891	0.0220637	0.271346	-0.236916	0.0546954	-4.33155	1.9173e-05	0.00083171
PPA2	-0.604341	0.262884	-2.29889	0.0220648	0.271346	-0.118502	0.0708043	-1.67365	0.0950577	0.377533
DNAJA4	-0.716405	0.311956	-2.29649	0.022203	0.271376	-0.15266	0.0831626	-1.83567	0.0672213	0.312219
UBXN1	-0.581315	0.253277	-2.29517	0.0222853	0.271376	-0.107563	0.066872	-1.60849	0.108602	0.40362
HMOX2	-0.962418	0.42009	-2.29098	0.022523	0.271376	-0.0732031	0.112686	-0.649621	0.516347	0.81819
CEP89	-0.552764	0.241348	-2.29032	0.0225616	0.271376	-0.169575	0.0636647	-2.66357	0.00807521	0.0843532
IMPACT	-0.592871	0.258941	-2.28959	0.0226043	0.271376	-0.0902505	0.0691536	-1.30507	0.192692	0.530885
KIN	-0.374796	0.163713	-2.28935	0.0226189	0.271376	-0.0536107	0.0435875	-1.22996	0.219508	0.559471
CES2	-0.9891	0.432129	-2.2889	0.022645	0.271376	0.0613351	0.115424	0.531391	0.595472	0.855122
CRIM1	-1.50481	0.657792	-2.28767	0.0227233	0.271376	-0.376267	0.172175	-2.18538	0.0295033	0.193976
GOPC	-0.380896	0.166517	-2.28743	0.0227315	0.271376	-0.0240824	0.0445804	-0.540201	0.589389	0.851356
ANKRD11	0.365126	0.159707	2.28622	0.0228027	0.271376	0.0365934	0.0426291	0.858414	0.391229	0.723978
DHX37	0.457575	0.20022	2.28536	0.0228539	0.271376	0.0775168	0.0532401	1.45599	0.146258	0.46718
P3H3	1.64005	0.717775	2.28491	0.0228807	0.271376	0.0903537	0.190883	0.473347	0.63625	0.8787
ACAN	-1.23312	0.539663	-2.28498	0.0228827	0.271376	0.114395	0.141969	0.805772	0.420905	0.751408
BACH1	-0.624913	0.273516	-2.28474	0.0228907	0.271376	-0.0779121	0.0733186	-1.06265	0.288645	0.640082
TRAFD1	-0.398727	0.174566	-2.2841	0.0229285	0.271376	-0.0612342	0.046789	-1.30873	0.191451	0.529415
RNF25	-0.703331	0.308013	-2.28345	0.0229674	0.271376	-0.245187	0.0815486	-3.00664	0.00282495	0.040546
IFIT1	-0.368336	0.161372	-2.28253	0.0230221	0.271376	-0.0968578	0.0430839	-2.24812	0.0251664	0.176819
CREG1	-1.25318	0.549072	-2.28236	0.0230384	0.271376	0.0104922	0.148129	0.0708318	0.943571	0.987853
KLK7	-0.810179	0.355002	-2.28218	0.0230489	0.271376	0.107443	0.0931944	1.15289	0.249718	0.59742
PTPRF	1.40909	0.617544	2.28177	0.0230702	0.271376	0.43446	0.165386	2.62694	0.00898171	0.0910113
IMPA1	-0.663819	0.291347	-2.27845	0.0232662	0.272977	-0.0808533	0.078195	-1.034	0.301824	0.650415
DNLZ	0.261442	0.11478	2.27777	0.0233072	0.272977	0.0272327	0.0305214	0.892248	0.372849	0.710383
PYDC1	0.795069	0.349365	2.27575	0.0234288	0.273808	0.00995568	0.0934943	0.106484	0.915257	0.981267
IRF3	-0.516794	0.227191	-2.27471	0.0234982	0.274028	-0.0621595	0.0600995	-1.03428	0.301699	0.650415
KRT18	-0.554885	0.244238	-2.27191	0.0236625	0.275137	-0.103919	0.0649639	-1.59965	0.110545	0.407186
GOLGA4	-0.622712	0.274373	-2.26958	0.023805	0.275137	-0.0631493	0.073067	-0.864266	0.388011	0.723055
BAG6	-1.2272	0.540892	-2.26884	0.0238506	0.275137	-0.567007	0.141409	-4.00969	7.3787e-05	0.0024052
PCBD1	-0.887697	0.391252	-2.26886	0.0238551	0.275137	-0.247301	0.102165	-2.4206	0.0159879	0.131876
INCENP	-0.553634	0.244025	-2.26876	0.0238552	0.275137	-0.0628391	0.0651313	-0.964808	0.335282	0.683318
LTBP2	-1.19154	0.525654	-2.26677	0.023981	0.275137	-0.276522	0.139152	-1.9872	0.047654	0.258421
ZC3H12A	-0.423658	0.186925	-2.26646	0.0239972	0.275137	-0.0599423	0.0498721	-1.20192	0.230176	0.573162
PRKAR2A	-0.64914	0.286418	-2.26641	0.0240001	0.275137	-0.0933312	0.0764931	-1.22013	0.223207	0.562584
RAC3	-0.662935	0.292787	-2.26422	0.0241354	0.276103	-0.0685131	0.0777156	-0.881587	0.378582	0.716261
REN	-0.6603	0.291733	-2.26337	0.0241946	0.276178	-0.327419	0.0757674	-4.32137	2.0075e-05	0.0008356
GC	-1.92311	0.850661	-2.26072	0.02436	0.276178	0.374073	0.228101	1.63995	0.10189	0.391055
FLT3	-1.2193	0.539482	-2.26012	0.0243911	0.276178	-0.12443	0.14435	-0.862003	0.389254	0.723272
UMAD1	-0.590123	0.261136	-2.25983	0.0244094	0.276178	-0.0870114	0.0699211	-1.24442	0.214145	0.552832
ACADM	0.47061	0.208276	2.25956	0.0244267	0.276178	-0.0362821	0.0560361	-0.647478	0.517731	0.81819
NIT2	-0.542788	0.240308	-2.25872	0.0244854	0.276178	-0.0400452	0.0636764	-0.628886	0.529821	0.825099
DTNB	-0.817654	0.362161	-2.25771	0.0245431	0.276178	-0.120877	0.096875	-1.24776	0.212919	0.552581
GPX1	-0.510372	0.226059	-2.25769	0.0245503	0.276178	-0.03714	0.0594997	-0.624205	0.532887	0.825099
YK038	0.227754	0.101012	2.25472	0.0247316	0.277277	0.00948042	0.0269416	0.351887	0.725127	0.919401
IST1	-0.475251	0.210871	-2.25375	0.0247935	0.277277	-0.0237031	0.056397	-0.42029	0.674521	0.899196
CNP	-0.532066	0.236105	-2.25351	0.0248086	0.277277	-0.066171	0.0631933	-1.04712	0.295738	0.64649
CETN2	-0.411531	0.182674	-2.25282	0.0248529	0.277277	-0.0014654	0.0489081	-0.0299619	0.976114	0.993991
USP9X	-0.737116	0.327976	-2.24747	0.0251955	0.278741	-0.125823	0.0880414	-1.42913	0.153823	0.477369
BAG3	0.94622	0.421227	2.24634	0.0252681	0.278741	0.196612	0.111718	1.75989	0.0792669	0.343405
SERPINB6	-0.654153	0.291299	-2.24564	0.02532	0.278741	-0.0954873	0.0773918	-1.23382	0.218074	0.558975
POLDIP3	-0.186903	0.0832342	-2.24551	0.0253222	0.278741	-0.029189	0.0221127	-1.32001	0.187661	0.522612
TRIM25	-0.390926	0.174098	-2.24543	0.025327	0.278741	-0.0079826	0.0464662	-0.171794	0.863695	0.967093
HSD11B1	-1.24228	0.553311	-2.24517	0.0253443	0.278741	0.399974	0.146745	2.72564	0.00672778	0.0736923
CAMSAP2	0.547754	0.243971	2.24516	0.0253448	0.278741	0.0424817	0.0648229	0.655351	0.512656	0.817599
SSC5D	-0.976849	0.435266	-2.24425	0.0254082	0.278748	0.249781	0.115355	2.16532	0.0310177	0.199095
NT5C1A	-0.85028	0.378987	-2.24356	0.0254485	0.278748	-0.406744	0.0996493	-4.08175	5.4974e-05	0.00195207
CEP85L	-0.5804	0.259045	-2.24054	0.0256457	0.278884	-0.19195	0.0685469	-2.80028	0.00537817	0.063463
CA12	1.23579	0.551565	2.24052	0.025647	0.278884	0.0529929	0.14743	0.359445	0.71947	0.918698
MUC16	0.547081	0.244216	2.24015	0.0256712	0.278884	0.210928	0.064243	3.28328	0.00112548	0.0197294
TNFRSF11B	-1.24697	0.556768	-2.23966	0.0257095	0.278884	-0.0932508	0.148793	-0.626714	0.531243	0.825099
GRK3	-0.670649	0.299482	-2.23936	0.0257227	0.278884	-0.052086	0.0801541	-0.649823	0.516216	0.81819
SSNA1	-0.488002	0.21799	-2.23864	0.0257701	0.278884	-0.232956	0.0571768	-4.07431	5.6682e-05	0.00197874
NOVA1	-0.555164	0.248175	-2.23699	0.025879	0.279503	-0.0205416	0.0663891	-0.309412	0.757185	0.930954
UROD	-0.635358	0.284428	-2.23381	0.0260959	0.279755	-0.341714	0.0731418	-4.67194	4.2174e-06	0.00026029
MAPK8IP3	-0.152338	0.0682382	-2.23245	0.02618	0.279755	-0.0134271	0.0182707	-0.7349	0.462874	0.78416
FKBPL	-0.636703	0.28541	-2.23083	0.0262878	0.279755	-0.273141	0.0750256	-3.64064	0.00031136	0.00753143
TBL1X	-0.450018	0.201775	-2.2303	0.0263236	0.279755	-0.0489037	0.0540523	-0.904748	0.366197	0.706216
TFPI2	-0.765456	0.343205	-2.23032	0.026329	0.279755	-0.132021	0.0902187	-1.46334	0.144243	0.463758
FGG	-0.755471	0.338733	-2.23029	0.0263309	0.279755	-0.0193136	0.0899038	-0.214825	0.830025	0.956794
PLP1	-0.659594	0.296127	-2.2274	0.0265182	0.279755	-0.133375	0.0787595	-1.69345	0.0912255	0.371423
SPINT3	-0.30882	0.13867	-2.22701	0.0265447	0.279755	0.0293889	0.036848	0.797571	0.42564	0.754384
MAP2K1	-0.628392	0.282402	-2.22517	0.0266688	0.279755	-0.192916	0.0754526	-2.55679	0.0109692	0.102867
STMN2	-0.30224	0.135834	-2.22507	0.0266757	0.279755	-0.0395443	0.0360471	-1.09702	0.273359	0.625932
LRFN1	-0.650346	0.292288	-2.22502	0.0266792	0.279755	-0.131328	0.0782943	-1.67737	0.0943292	0.376827
HRC	-1.24037	0.557716	-2.22402	0.0267468	0.279755	-0.0655988	0.149806	-0.437891	0.661725	0.891805
MAD1L1	-0.844025	0.37965	-2.22317	0.0268047	0.279755	-0.303849	0.0998525	-3.04297	0.00251266	0.0369456
GLRX	-0.56283	0.253186	-2.22299	0.0268236	0.279755	-0.104187	0.066698	-1.56208	0.119146	0.424984
NUDT2	-0.672774	0.30266	-2.22287	0.0268249	0.279755	-0.20003	0.0813071	-2.46018	0.0143507	0.122286
SPART	-0.55003	0.247438	-2.2229	0.0268293	0.279755	-0.0379446	0.0657542	-0.577067	0.564254	0.845049
IKBKG	-0.553884	0.249213	-2.22253	0.0268483	0.279755	-0.0405441	0.0666406	-0.608399	0.543302	0.832807
WHAMM	-0.512779	0.230767	-2.22207	0.0268797	0.279755	-0.0066833	0.0614467	-0.108766	0.913448	0.980863
MKNK1	-0.4153	0.186955	-2.22139	0.0269261	0.279755	-0.0404855	0.0501868	-0.806698	0.420367	0.750696
IGBP1	-0.546545	0.246086	-2.22095	0.0269557	0.279755	-0.166142	0.0654773	-2.5374	0.0115845	0.106424
SMPDL3A	-0.727098	0.327437	-2.22058	0.026988	0.279755	0.00631741	0.0875151	0.0721865	0.942493	0.987853
INTS13	0.265643	0.119709	2.21907	0.0270844	0.279774	-0.0198442	0.0317811	-0.624401	0.532755	0.825099
F11R	-0.718505	0.323798	-2.21899	0.0270932	0.279774	-0.0922389	0.0870423	-1.0597	0.289986	0.641503
TJAP1	-0.556426	0.250878	-2.21791	0.0271708	0.28004	-0.0345278	0.0664206	-0.519836	0.603496	0.860479
SDHAF3	0.213423	0.0963203	2.21577	0.0273123	0.280964	0.0138742	0.0257938	0.53789	0.590981	0.851838
FAAP20	0.630065	0.284554	2.21422	0.0274193	0.281529	-0.0142282	0.0757419	-0.187851	0.851098	0.963853
ENTPD5	-1.88842	0.853573	-2.21237	0.0275482	0.282052	-0.157103	0.226838	-0.692576	0.489017	0.803665
GALNT7	-1.54025	0.696323	-2.21198	0.027575	0.282052	-0.239221	0.19006	-1.25866	0.208959	0.549889
ZCCHC14	-0.340307	0.153929	-2.21081	0.0276566	0.282052	-0.0601651	0.0408707	-1.47208	0.141863	0.460479
KBTBD7	-0.129946	0.0588055	-2.20976	0.0277302	0.282052	-0.0169842	0.0156714	-1.08377	0.279185	0.632345
CHCHD6	-1.21899	0.551788	-2.20917	0.0277716	0.282052	-0.358606	0.145709	-2.46111	0.0143141	0.122286
GRHPR	-0.502983	0.227686	-2.2091	0.027783	0.282052	-0.0711032	0.0600223	-1.18461	0.23695	0.583552
LILRA6	-0.421297	0.190872	-2.20722	0.0279155	0.282867	-0.105575	0.0502247	-2.10204	0.0362418	0.219197
APEX1	-0.699356	0.31722	-2.20464	0.0280908	0.283792	-0.10187	0.0845515	-1.20483	0.229052	0.571679
CCDC88B	-0.613075	0.278225	-2.20352	0.0281703	0.283792	-0.121151	0.0738483	-1.64054	0.101757	0.391055
HPD	-0.523722	0.237831	-2.20208	0.0282762	0.283792	-0.0185602	0.0633454	-0.293	0.76969	0.937172
TNIP1	-0.489866	0.222468	-2.20196	0.0282816	0.283792	-0.0344432	0.0595395	-0.578493	0.563289	0.844543
IL21R	-0.506212	0.229926	-2.20163	0.028305	0.283792	-0.163531	0.0605783	-2.6995	0.00726841	0.0775727
WNK3	0.305437	0.138878	2.19932	0.0284698	0.283792	0.00265827	0.0372025	0.0714539	0.943076	0.987853
RABGAP1L	-0.621058	0.282535	-2.19816	0.028553	0.283792	-0.165654	0.0752503	-2.20138	0.0283363	0.189294
RABEP2	-0.453641	0.206373	-2.19816	0.0285532	0.283792	-0.005252	0.0551449	-0.0952397	0.924177	0.984006
GLIPR1	-2.07395	0.943945	-2.19711	0.0286287	0.283792	-0.373682	0.251273	-1.48716	0.137839	0.454829
HSD17B2	-0.450891	0.205261	-2.19667	0.0286605	0.283792	-0.0280465	0.0545061	-0.514558	0.607174	0.862593
ADAMTS13	-1.72189	0.783863	-2.19667	0.0286637	0.283792	0.301999	0.210791	1.4327	0.152807	0.477115
CEP83	-0.301613	0.137343	-2.19606	0.0287044	0.283792	-0.0322746	0.0367686	-0.877775	0.380645	0.718375
TAX1BP1	-0.674272	0.3072	-2.1949	0.0287883	0.283792	-0.155769	0.0816259	-1.90833	0.0571354	0.283633
TIGAR	-0.752758	0.343076	-2.19414	0.0288433	0.283792	-0.235954	0.0913437	-2.58314	0.0101799	0.0982371
RASA1	0.976953	0.445262	2.19411	0.0288456	0.283792	0.0884491	0.118396	0.747063	0.455508	0.780232
ANPEP	-1.00926	0.460277	-2.19272	0.0289516	0.283792	0.182303	0.124506	1.46422	0.144005	0.463758
ATOX1	-0.555586	0.253416	-2.19239	0.0289771	0.283792	-0.0444128	0.0670527	-0.662356	0.508166	0.816101
JADE3	-0.505651	0.230696	-2.19185	0.0290097	0.283792	-0.0980202	0.0619517	-1.5822	0.114471	0.416827
COL25A1-DT	-0.637896	0.291054	-2.19168	0.0290223	0.283792	-0.0799318	0.0776408	-1.02951	0.303925	0.651737
CUL4B	-0.488813	0.223078	-2.19122	0.0290558	0.283792	-0.141466	0.0595186	-2.37683	0.0179783	0.142431
TCEA2	-0.509619	0.232667	-2.19034	0.02912	0.283907	-0.0645902	0.0621836	-1.0387	0.299633	0.648266
PRUNE2	-0.480561	0.219507	-2.18927	0.0291978	0.284154	0.0145223	0.0591329	0.245587	0.806141	0.948358
CNTN4	-1.71717	0.785311	-2.18662	0.0293962	0.285571	0.237355	0.209278	1.13417	0.257476	0.606267
VTA1	-0.488123	0.223497	-2.18402	0.0295916	0.286077	-0.0277058	0.059062	-0.469096	0.639284	0.880747
AIFM1	-0.377273	0.172757	-2.18384	0.029598	0.286077	-0.0246422	0.0464638	-0.530354	0.59619	0.855728
PPM1F	-0.561332	0.257042	-2.18381	0.029607	0.286077	-0.0487673	0.0680459	-0.716683	0.474033	0.790932
COMMD1	-0.652528	0.299065	-2.18189	0.0297428	0.286878	-0.196368	0.0792947	-2.47643	0.013724	0.118953
PNP	-0.207471	0.0951609	-2.18021	0.0298748	0.287268	-0.0007631	0.0253752	-0.0300735	0.976025	0.993991
SAMD9L	-0.500812	0.229738	-2.17992	0.0298895	0.287268	-0.0740396	0.0613759	-1.20633	0.228473	0.571679
DNAAF6	-0.332213	0.152453	-2.17912	0.0299496	0.287336	-0.0509902	0.0416245	-1.225	0.221366	0.561035
STARD10	-0.690367	0.317011	-2.17774	0.0300529	0.287417	-0.102023	0.0849891	-1.20042	0.230756	0.574077
YY1	-0.312831	0.143663	-2.17754	0.0300685	0.287417	0.00277793	0.038496	0.0721615	0.942513	0.987853
TCN2	-1.20658	0.554251	-2.17695	0.0301175	0.287417	-0.414767	0.147177	-2.81814	0.00509622	0.0614157
CXCL9	-0.722514	0.331999	-2.17625	0.0301718	0.287428	-0.108974	0.0872094	-1.24957	0.212267	0.552581
GP5	-0.90705	0.417013	-2.17511	0.0302579	0.287654	0.034408	0.11037	0.311751	0.75541	0.930637
NXPH1	1.38164	0.635401	2.17444	0.0303018	0.287654	0.00254895	0.168914	0.0150902	0.987968	0.998035
UMOD	-0.897429	0.413157	-2.17212	0.0304807	0.288369	0.370454	0.109647	3.37859	0.00080784	0.0156674
INSL3	-0.310818	0.14312	-2.17172	0.0305078	0.288369	0.0161022	0.038042	0.423274	0.672345	0.897622
DUT	-0.415848	0.191517	-2.17134	0.030537	0.288369	-0.0655471	0.0513616	-1.27619	0.202702	0.542177
FOLH1	-0.402526	0.185601	-2.16878	0.0307327	0.288944	-0.145775	0.0496443	-2.9364	0.00353159	0.0469519
SPP1	-0.92548	0.426724	-2.1688	0.0307343	0.288944	-0.311004	0.113091	-2.75003	0.00625803	0.0702535
NDUFA4L2	-0.772539	0.356264	-2.16844	0.0307581	0.288944	-0.163941	0.0948849	-1.72778	0.084875	0.355463
SORT1	-1.21868	0.562375	-2.16701	0.0308747	0.289386	0.0503557	0.148658	0.338736	0.735006	0.921564
EIF2B4	-0.523869	0.241873	-2.16589	0.0309544	0.289386	-0.116503	0.0641886	-1.81501	0.0703448	0.321357
NAP1L4	-0.959782	0.443165	-2.16574	0.0309656	0.289386	-0.303737	0.116829	-2.59984	0.00970643	0.0951858
COMMD7	-0.634767	0.293452	-2.1631	0.0311699	0.290793	-0.139471	0.0792409	-1.76009	0.0792327	0.343405
THBS2	-0.876456	0.405645	-2.16065	0.0313639	0.291804	-0.244516	0.109055	-2.24214	0.0255575	0.178211
FEZ2	-0.295522	0.136796	-2.16032	0.031386	0.291804	-0.0763417	0.0372715	-2.04826	0.0412513	0.236692
ZHX2	-1.05451	0.488744	-2.1576	0.031599	0.292671	-0.152117	0.130626	-1.16452	0.244976	0.592829
SIGLEC7	-1.1393	0.528041	-2.15759	0.0316063	0.292671	-0.210079	0.139009	-1.51127	0.131595	0.445743
FCHSD1	-0.269797	0.125077	-2.15705	0.0316416	0.292671	0.0093172	0.0337974	0.275678	0.782952	0.94188
TPMT	-0.510068	0.236781	-2.15418	0.0318681	0.294263	-0.0574105	0.0630365	-0.91075	0.36303	0.705081
SERPINA3	-1.72723	0.802056	-2.1535	0.0319283	0.294317	-0.191168	0.214215	-0.89241	0.372769	0.710383
NMNAT1	-0.693663	0.322241	-2.15262	0.0319909	0.294393	0.172553	0.0871109	1.98085	0.0483607	0.260637
MCF2L	-0.496401	0.230804	-2.15075	0.03214	0.294734	-0.0618835	0.061647	-1.00384	0.316125	0.663519
ANKS1A	-0.39956	0.185901	-2.14932	0.0322536	0.294734	-0.0222124	0.0498468	-0.445612	0.656142	0.889008
PCDH10	-0.67925	0.316232	-2.14795	0.0323631	0.294734	-0.135715	0.0860832	-1.57656	0.115766	0.419683
SGSH	-0.913244	0.425177	-2.14792	0.0323728	0.294734	-0.119332	0.113251	-1.05369	0.292729	0.644146
MED6	-0.514532	0.239579	-2.14765	0.032387	0.294734	-0.174045	0.0629955	-2.76281	0.00602153	0.0691676
ANAPC10	-0.276776	0.128882	-2.14751	0.0323981	0.294734	0.00156195	0.0351299	0.0444621	0.96456	0.993279
MINDY1	-0.310669	0.144674	-2.14737	0.0324093	0.294734	0.00558331	0.0386402	0.144495	0.88519	0.971718
SDHB	-0.527013	0.24556	-2.14617	0.0325057	0.295115	-0.146	0.0652313	-2.23819	0.025813	0.17953
EAPP	-0.515919	0.240495	-2.14524	0.0325807	0.2953	-0.100064	0.0649515	-1.54059	0.124286	0.433039
GAB1	-0.514319	0.240047	-2.14258	0.0327956	0.296751	-0.107409	0.064191	-1.67327	0.0951327	0.377533
DKKL1	-0.588865	0.275019	-2.14117	0.0329093	0.297282	-0.0114776	0.0734272	-0.156313	0.875873	0.968698
AMIGO2	-2.74986	1.28525	-2.13955	0.0330412	0.297345	0.373132	0.344	1.08469	0.278779	0.632319
ADGRF5	-1.60271	0.749124	-2.13944	0.0330571	0.297345	0.110419	0.198247	0.556979	0.577887	0.84634
PPY	-0.434193	0.203029	-2.13858	0.0331276	0.297345	-0.0959726	0.0538474	-1.78231	0.0755398	0.335312
KCTD5	-0.736539	0.344521	-2.13787	0.0331787	0.297345	-0.188177	0.0913612	-2.0597	0.0401378	0.232622
MTHFD2	-0.579836	0.271241	-2.13772	0.0331909	0.297345	-0.12922	0.0724262	-1.78417	0.0752292	0.335033
CWC15	-0.912127	0.426876	-2.13675	0.0332704	0.297564	-0.0857843	0.113776	-0.753974	0.451352	0.775815
TSPYL5	-0.745596	0.349789	-2.13156	0.0336981	0.300059	-0.0996691	0.0939896	-1.06043	0.289653	0.641028
PTPRB	-1.26645	0.594158	-2.1315	0.0337097	0.300059	0.426942	0.154849	2.75715	0.00612706	0.0694586
CHUK	-0.464606	0.218022	-2.131	0.0337443	0.300059	-0.0917476	0.058046	-1.5806	0.114838	0.417599
MIIP	-0.720658	0.33823	-2.13068	0.0337712	0.300059	-0.070151	0.0901611	-0.778062	0.437038	0.762062
MINK1	-0.304149	0.142814	-2.12969	0.0338533	0.300295	-0.0344987	0.0381481	-0.904336	0.366416	0.706332
BPIFB2	0.729909	0.343009	2.12796	0.0340046	0.300665	0.219901	0.0894189	2.45922	0.0143921	0.122446
GPX4	-0.506073	0.237832	-2.12786	0.0340061	0.300665	-0.0244333	0.0639101	-0.382307	0.702457	0.910624
KIR2DL2_KIR2DL3	0.421927	0.198539	2.12516	0.0342319	0.302057	0.0350386	0.0532062	0.658544	0.510605	0.816697
EEF1D	-0.507533	0.238944	-2.12407	0.0343306	0.302057	-0.125901	0.062993	-1.99866	0.0463951	0.25435
CDC37	-0.402256	0.189515	-2.12256	0.0344583	0.302057	-0.070087	0.0501096	-1.39867	0.16277	0.491762
CFAP126	-0.147382	0.0694424	-2.12237	0.034467	0.302057	-0.0141497	0.0185754	-0.761747	0.446704	0.772982
TXLNA	-0.467031	0.220066	-2.12223	0.0344784	0.302057	-0.0064	0.0589073	-0.108645	0.913544	0.980863
LRFN2	-0.244827	0.115403	-2.12149	0.0345413	0.302057	0.0676217	0.0310589	2.17721	0.0301071	0.195072
HDGFL2	-0.535269	0.252326	-2.12134	0.0345543	0.302057	0.0182561	0.0672685	0.271391	0.786244	0.942573
LARP1	-0.529799	0.249978	-2.11938	0.0347201	0.302627	-0.125506	0.0665307	-1.88645	0.0600306	0.292525
ACRBP	-0.767115	0.362178	-2.11806	0.0348327	0.302627	-0.015584	0.0977343	-0.159453	0.8734	0.968631
VAMP8	-0.386852	0.182649	-2.11801	0.0348372	0.302627	-0.0396973	0.048949	-0.810993	0.4179	0.747523
DBNL	-0.369	0.174219	-2.11802	0.0348432	0.302627	-0.0246578	0.0460654	-0.535279	0.592787	0.853758
RABEP1	-0.574312	0.271272	-2.11711	0.0349213	0.302819	-0.0085498	0.0720744	-0.118624	0.905639	0.978765
SPATA21	-0.216528	0.102354	-2.11549	0.0350528	0.302979	-0.0763158	0.0270421	-2.82211	0.00503269	0.0607855
AMDHD2	-1.19572	0.565235	-2.11544	0.0350603	0.302979	-0.356159	0.149605	-2.38067	0.017798	0.141417
ZRSR2	-0.282171	0.133442	-2.11456	0.0351325	0.302979	-0.0165809	0.0361281	-0.458949	0.646545	0.882367
ACRV1	-0.629292	0.297805	-2.1131	0.0352579	0.302979	-0.0860328	0.0800031	-1.07537	0.282922	0.635321
NOSIP	-0.302226	0.143046	-2.11279	0.0352847	0.302979	0.0103009	0.0380804	0.270504	0.786925	0.942781
CBR3	-0.565314	0.267597	-2.11255	0.0353047	0.302979	-0.156419	0.0716758	-2.18231	0.0297256	0.194032
HNRNPUL1	-0.651613	0.308494	-2.11224	0.0353317	0.302979	-0.142854	0.0819066	-1.74411	0.0819847	0.348757
EPDR1	-0.593224	0.281036	-2.11084	0.0354597	0.303175	-0.0487311	0.0745568	-0.653611	0.513779	0.817599
KLK15	1.07303	0.508383	2.11068	0.0354666	0.303175	0.297748	0.134871	2.20765	0.0278918	0.187249
RALGPS1	-0.343647	0.162962	-2.10876	0.035633	0.303681	-0.0319844	0.0433901	-0.737136	0.461514	0.782914
RAB10	-0.55072	0.261247	-2.10804	0.0357033	0.303681	-0.0859318	0.0687427	-1.25005	0.212091	0.552581
NCAN	-1.22639	0.581781	-2.108	0.0357069	0.303681	0.392148	0.152645	2.56903	0.0105995	0.100621
MPIG6B	-0.400902	0.190318	-2.10648	0.0358394	0.303681	-0.0346798	0.0502708	-0.689861	0.490725	0.804659
ATP2C1	-0.331803	0.157578	-2.10564	0.0359056	0.303681	-0.0298762	0.041899	-0.713054	0.476269	0.792649
CETN3	-0.543868	0.258315	-2.10545	0.0359224	0.303681	-0.0637148	0.0689109	-0.924596	0.355789	0.699889
PVR	-1.01757	0.483368	-2.10516	0.0359547	0.303681	0.151781	0.1281	1.18486	0.236851	0.583552
STAMBP	-0.467958	0.222324	-2.10485	0.0359747	0.303681	-0.0232199	0.0596815	-0.389064	0.697456	0.908288
TNFRSF10A	-1.15008	0.546774	-2.10339	0.0361025	0.303699	-0.316743	0.145265	-2.18045	0.0298639	0.194101
ITGA5	-1.27115	0.604489	-2.10285	0.036154	0.303699	0.124864	0.16163	0.772533	0.440303	0.765456
ECE1	-1.20842	0.574833	-2.10221	0.0362068	0.303699	0.11619	0.153475	0.757063	0.449502	0.773778
SPAG7	-0.647341	0.308013	-2.10167	0.0362542	0.303699	-0.111183	0.0822367	-1.35198	0.177221	0.508316
SCARF1	-0.80961	0.385376	-2.10083	0.0363316	0.303699	-0.144393	0.103937	-1.38924	0.165614	0.4959
RFC4	-0.433499	0.206413	-2.10015	0.0363881	0.303699	-0.0993986	0.0549778	-1.80798	0.0714355	0.324549
VPS37A	-0.454027	0.216196	-2.10007	0.0363955	0.303699	-0.0450184	0.0578743	-0.777865	0.437154	0.762062
NDUFB7	-0.391986	0.186758	-2.0989	0.0364995	0.303699	-0.0343192	0.0501804	-0.683917	0.494463	0.809053
USH1C	-0.501023	0.23883	-2.09782	0.0365955	0.303699	-0.0899431	0.0638732	-1.40815	0.15994	0.488119
SIRT2	-0.414774	0.197784	-2.0971	0.0366591	0.303699	-0.111622	0.0526668	-2.11939	0.0347338	0.213573
YARS1	-0.241792	0.115302	-2.09703	0.0366653	0.303699	-0.0291606	0.030705	-0.949703	0.342894	0.688125
COMT	-0.412421	0.19669	-2.09681	0.0366854	0.303699	-0.0676412	0.0525316	-1.28763	0.198694	0.538373
PRC1	-0.188889	0.0901037	-2.09635	0.0367259	0.303699	-0.0443779	0.0238511	-1.86062	0.0636036	0.303491
KLHDC7B	-0.525604	0.250772	-2.09594	0.0367627	0.303699	-0.0619929	0.0666923	-0.929536	0.353227	0.697665
STX16	-0.377528	0.180283	-2.09409	0.0369283	0.304602	-0.0360909	0.0484132	-0.745476	0.456465	0.780442
GGA3	-0.417603	0.199618	-2.09201	0.0371154	0.30503	-0.0379439	0.0534878	-0.709395	0.478534	0.794765
FHIT	-0.401402	0.191889	-2.09185	0.0371295	0.30503	-0.0283773	0.0515077	-0.550933	0.582017	0.847953
GGT1	-0.643917	0.307848	-2.09167	0.0371493	0.30503	0.0751799	0.0824863	0.911422	0.362679	0.704695
FXN	-0.670616	0.321204	-2.08782	0.037494	0.305794	-0.119447	0.0856356	-1.39483	0.163918	0.493029
AZI2	-0.523073	0.250536	-2.08782	0.0374941	0.305794	-0.0225862	0.0667642	-0.338299	0.735333	0.921564
DDX53	0.283034	0.1356	2.08727	0.0375437	0.305794	0.0480908	0.0365633	1.31528	0.189245	0.52594
MYH9	-0.515218	0.246882	-2.0869	0.037581	0.305794	-0.0309623	0.0659444	-0.46952	0.63898	0.880747
EIF1AX	-0.260706	0.124981	-2.08597	0.0376625	0.305794	-0.0117706	0.0334763	-0.351609	0.725335	0.919401
ARHGAP30	-0.97441	0.467133	-2.08594	0.037665	0.305794	0.0165448	0.123899	0.133534	0.893845	0.976468
NAPRT	-0.53032	0.254248	-2.08584	0.0376738	0.305794	-0.232383	0.0677443	-3.4303	0.00067209	0.013418
TTLL7	-0.282688	0.135542	-2.08562	0.0376945	0.305794	-0.0459131	0.0366889	-1.25142	0.211585	0.552552
SASS6	-0.737389	0.353823	-2.08406	0.0378367	0.306489	-0.158228	0.0943611	-1.67684	0.094433	0.376827
EIF4EBP1	-0.420638	0.20193	-2.08308	0.0379335	0.306813	-0.144806	0.0527091	-2.74726	0.00631099	0.0704557
TCERG1	-0.730496	0.351043	-2.08093	0.0381237	0.307229	0.00753622	0.0945331	0.0797204	0.936503	0.986998
CCAR1	-0.950063	0.456562	-2.08091	0.0381262	0.307229	-0.260765	0.122943	-2.12103	0.0345948	0.213203
ATP1B2	-0.143408	0.068961	-2.07955	0.0382511	0.307229	-0.0115375	0.0183444	-0.628938	0.529784	0.825099
S100A11	-1.17961	0.567225	-2.07962	0.0382524	0.307229	-0.141224	0.148668	-0.949933	0.342782	0.688125
SLC12A9	-0.616263	0.296648	-2.07742	0.0384479	0.307229	-0.137468	0.078739	-1.74586	0.0816783	0.348011
COL5A1	-0.662014	0.31874	-2.07697	0.0384975	0.307229	-0.0569675	0.0844167	-0.674837	0.500211	0.812562
FSTL1	-1.64285	0.791186	-2.07644	0.0385395	0.307229	-0.55443	0.208695	-2.65665	0.00823946	0.0857296
NUFIP2	-0.160112	0.0771125	-2.07634	0.0385482	0.307229	-0.0232882	0.0205897	-1.13106	0.258774	0.60721
ELOB	-0.522701	0.251873	-2.07526	0.0386493	0.307229	-0.202804	0.0665664	-3.04664	0.00248302	0.036867
LAMB1	-1.08867	0.524696	-2.07486	0.0386869	0.307229	-0.026402	0.140152	-0.188381	0.850683	0.963853
NAMPT	-0.640471	0.308691	-2.07479	0.0386928	0.307229	-0.319039	0.0814435	-3.91731	0.00010694	0.00326916
SOWAHA	0.232722	0.112179	2.07456	0.0387142	0.307229	0.00340141	0.0298654	0.113891	0.909387	0.980059
GPKOW	-1.69972	0.81935	-2.07447	0.038723	0.307229	-0.782753	0.215026	-3.64027	0.00031178	0.00753143
HIVEP2	0.32897	0.15877	2.072	0.0389543	0.308439	0.0775056	0.0419615	1.84707	0.0655488	0.309632
DTX3	-1.18806	0.573491	-2.07162	0.0389895	0.308439	-0.0804603	0.152343	-0.528153	0.597715	0.856751
ATRX	-0.301246	0.145511	-2.07027	0.039117	0.308794	-0.0153487	0.038863	-0.394944	0.693116	0.906131
ITGB1BP2	-0.302081	0.145938	-2.06993	0.0391485	0.308794	-0.0418436	0.0389202	-1.07511	0.283036	0.635321
FZD10	0.351329	0.1698	2.06908	0.0392287	0.308976	0.00983144	0.0452131	0.217447	0.827982	0.956626
GALM	-0.587167	0.283905	-2.06818	0.0393209	0.309033	-0.0690717	0.0751084	-0.919627	0.358382	0.702086
PAFAH1B3	-0.782594	0.378468	-2.0678	0.0393501	0.309033	-0.0959668	0.100685	-0.953138	0.341153	0.688125
BAP18	-0.680109	0.329156	-2.06622	0.0394994	0.309344	-0.0649831	0.0877504	-0.740544	0.459447	0.781783
MITD1	-0.364098	0.176219	-2.06617	0.0395041	0.309344	-0.0241555	0.0471845	-0.511938	0.609005	0.863103
FAM186A	-0.295834	0.143349	-2.06373	0.0397362	0.310271	-0.0413272	0.0382153	-1.08143	0.280222	0.633633
TGM2	-0.519146	0.25158	-2.06355	0.0397615	0.310271	-0.202173	0.0654796	-3.08757	0.00217412	0.0331385
KIF19	-0.299183	0.145015	-2.06312	0.0397945	0.310271	-0.0320379	0.0386049	-0.829893	0.407143	0.735577
BCAT1	-0.875057	0.424592	-2.06093	0.0400115	0.311258	-0.396308	0.109974	-3.60366	0.0003578	0.00830927
EML4	-0.365723	0.177623	-2.05898	0.0401917	0.311258	-0.021893	0.0474728	-0.46117	0.644952	0.88232
AFAP1L2	-0.413433	0.200895	-2.05796	0.0402903	0.311258	-0.0916737	0.0538375	-1.70279	0.0894616	0.366656
ANGPT2	-0.949526	0.461416	-2.05785	0.0403006	0.311258	-0.619182	0.11945	-5.18362	3.6161e-07	4.6671e-05
RNF213	-0.509848	0.247867	-2.05694	0.0403885	0.311258	-0.0577584	0.0669679	-0.862479	0.388992	0.723143
CA13	-0.31001	0.150725	-2.05679	0.0404113	0.311258	-0.0065183	0.0398408	-0.163608	0.870131	0.968515
POU2F3	-0.417544	0.20303	-2.05657	0.040425	0.311258	-0.065191	0.0540856	-1.20533	0.228858	0.571679
ASRGL1	-0.424556	0.206444	-2.05651	0.04043	0.311258	-0.0095509	0.0550003	-0.173652	0.862235	0.966554
TRIM47	-0.537269	0.261264	-2.05642	0.0404388	0.311258	-0.0679468	0.0697896	-0.973595	0.330904	0.679
MAP1LC3A	-0.243419	0.118517	-2.05387	0.040687	0.312693	-0.0404664	0.0314194	-1.28794	0.198584	0.538346
SOWAHC	-0.916651	0.446425	-2.05331	0.0407409	0.312693	-0.269124	0.119471	-2.25264	0.024877	0.175778
ROR2	-0.212821	0.10368	-2.05268	0.0408028	0.312725	-0.0151486	0.0276332	-0.548201	0.58389	0.848944
PTPN11	-0.3995	0.19473	-2.05156	0.0409125	0.313035	-0.153972	0.0515024	-2.98961	0.00298323	0.0418194
ARFIP1	-0.370837	0.180801	-2.05108	0.0409589	0.313035	-0.0315089	0.0482606	-0.652891	0.514239	0.817599
CMIP	-0.308079	0.150278	-2.05006	0.0410589	0.313127	-0.0113501	0.0400604	-0.283324	0.77709	0.939658
PPIF	-0.974711	0.475642	-2.04925	0.041142	0.313127	-0.0448168	0.126501	-0.354281	0.723334	0.919401
ATP1B1	0.590733	0.288276	2.04919	0.0411446	0.313127	-0.0561781	0.0769783	-0.729791	0.465988	0.785644
LONP1	-0.530021	0.259343	-2.04371	0.0416862	0.316329	-0.0953583	0.0690733	-1.38054	0.168269	0.499147
GMPR	-0.490686	0.240167	-2.0431	0.0417469	0.316329	-0.0983167	0.0639233	-1.53804	0.124907	0.433163
LPP	-0.433475	0.212166	-2.04309	0.041748	0.316329	-0.0071921	0.056604	-0.127059	0.898964	0.97685
ERC2	-0.159339	0.0780245	-2.04216	0.0418401	0.316329	0.00666622	0.0209592	0.318056	0.750625	0.927736
FIS1	-0.625343	0.306231	-2.04206	0.0418577	0.316329	-0.0461556	0.0813862	-0.567118	0.570986	0.84545
EZR	-1.14512	0.561251	-2.0403	0.0420341	0.31659	-0.370402	0.147003	-2.5197	0.0121764	0.110548
SALL4	-0.512828	0.251389	-2.03998	0.0420583	0.31659	-0.0696393	0.0673558	-1.0339	0.301868	0.650415
CAST	-0.626284	0.307019	-2.03988	0.0420677	0.31659	0.0288754	0.0819728	0.352256	0.72485	0.919401
GCNT1	-1.09637	0.538454	-2.03614	0.0424446	0.318543	-0.657002	0.138795	-4.73362	3.1634e-06	0.00021945
LACTB2	-0.535914	0.263192	-2.03621	0.042445	0.318543	-0.0783829	0.0697779	-1.12332	0.262048	0.610918
CSTB	-0.614723	0.302265	-2.03372	0.042693	0.319267	-0.284953	0.0796435	-3.57786	0.00039354	0.00890975
TBCA	-0.362812	0.178415	-2.03353	0.0427161	0.319267	-0.102719	0.0469833	-2.18628	0.0294365	0.193773
CSH1	1.42117	0.699151	2.03271	0.0427976	0.319267	0.44288	0.18493	2.39485	0.0171363	0.137778
SPATA33	-0.314649	0.15481	-2.03249	0.0428142	0.319267	-0.0521876	0.0418522	-1.24695	0.213218	0.552581
YWHAQ	-0.501482	0.246751	-2.03234	0.0428364	0.319267	-0.116426	0.0651865	-1.78605	0.0749304	0.334253
MRPL24	-0.909182	0.447742	-2.03059	0.0430072	0.320099	-0.228338	0.119511	-1.9106	0.0568411	0.282951
C1QTNF1	-0.748034	0.368696	-2.02886	0.04319	0.320777	-0.0633457	0.0978304	-0.647506	0.517716	0.81819
MAF1	0.40226	0.1983	2.02854	0.0432168	0.320777	0.0721987	0.0525508	1.37389	0.170323	0.500063
UPK3A	0.862304	0.425342	2.02732	0.0433423	0.321007	0.00404059	0.113411	0.0356277	0.971599	0.993812
BTN3A2	-0.866749	0.427584	-2.02708	0.0433664	0.321007	-0.253211	0.113494	-2.23106	0.026286	0.180906
TSPAN8	-0.353003	0.174245	-2.0259	0.043488	0.321466	0.055452	0.0467154	1.18702	0.235995	0.582292
NPIPB6	-0.304357	0.15028	-2.02527	0.0435529	0.321507	-0.0748946	0.0407816	-1.83648	0.0671021	0.312219
FKBP5	-0.427792	0.211395	-2.02366	0.0437192	0.322295	-0.0345123	0.0565415	-0.610389	0.541985	0.831922
MANF	-0.236645	0.117189	-2.01935	0.0441751	0.324694	-0.02793	0.0309123	-0.903525	0.36685	0.706459
RYK	-0.851318	0.421682	-2.01886	0.0442183	0.324694	-0.329527	0.111815	-2.94707	0.00341469	0.0458003
UBXN2B	-0.474078	0.234831	-2.0188	0.0442246	0.324694	-0.0583284	0.0629472	-0.926625	0.354735	0.699007
CASP3	-0.399361	0.198001	-2.01696	0.0444214	0.325302	-0.0477124	0.0528686	-0.90247	0.367407	0.706459
GBP2	-0.470881	0.233472	-2.01686	0.0444277	0.325302	-0.104928	0.0620269	-1.69166	0.0915665	0.371972
FUCA1	-0.83896	0.416115	-2.01617	0.0445043	0.325422	0.0734705	0.110938	0.662268	0.508221	0.816101
PRR20A	0.672466	0.333641	2.01554	0.0445673	0.325443	0.102914	0.0897941	1.14612	0.2525	0.600298
EXOSC4	-1.14936	0.570597	-2.01431	0.0446959	0.325942	-0.281239	0.152279	-1.84687	0.0655773	0.309632
NPM1	-0.713496	0.354355	-2.01351	0.0447811	0.326124	-0.0275471	0.0955608	-0.288268	0.773306	0.938828
SCRIB	-0.719455	0.357505	-2.01243	0.0448947	0.326274	-0.232791	0.0942966	-2.46871	0.0140187	0.120981
GNL3L	-0.293471	0.145848	-2.01217	0.0449222	0.326274	-0.0049278	0.0390242	-0.126275	0.899584	0.97685
RBM27	-0.483782	0.240564	-2.01103	0.0450429	0.32645	-0.12484	0.064041	-1.94937	0.0520191	0.270649
NELL2	-1.31158	0.652244	-2.01088	0.0450671	0.32645	0.371093	0.170613	2.17505	0.0302746	0.195485
SPAG9	-0.51234	0.254941	-2.00964	0.0451991	0.326968	-0.0348812	0.0676364	-0.515717	0.606368	0.862593
FOLR3	-0.135881	0.0676474	-2.00867	0.0453026	0.327279	-0.0341018	0.017813	-1.91444	0.0563546	0.281565
MACROD2	-0.464906	0.231784	-2.00578	0.0456039	0.3279	-0.11572	0.0612089	-1.89058	0.0594749	0.290713
TDGF1	0.319724	0.159425	2.00548	0.0456356	0.3279	-0.0274453	0.0435642	-0.629998	0.529091	0.825099
ACP5	-1.18442	0.590808	-2.00475	0.0457184	0.3279	-0.117091	0.157421	-0.743804	0.457477	0.78091
IL1R2	-1.6033	0.799843	-2.00452	0.0457463	0.3279	0.713995	0.207948	3.43353	0.00066496	0.0133263
ANXA6	-0.198791	0.0991806	-2.00434	0.0457585	0.3279	-0.093734	0.0258788	-3.62203	0.00033378	0.0078526
NCOA7	-0.300269	0.149824	-2.00415	0.0457788	0.3279	-0.0012312	0.0399657	-0.0308058	0.975441	0.993991
DNMBP	-0.511498	0.25526	-2.00383	0.0458127	0.3279	-0.0524888	0.0683475	-0.767969	0.443004	0.768545
SRGAP3	-0.492543	0.246068	-2.00165	0.0460482	0.328721	-0.188791	0.0651383	-2.89831	0.00397903	0.0512631
FUT8	-0.614702	0.307143	-2.00135	0.0460804	0.328721	-0.0066226	0.0818413	-0.0809194	0.93555	0.986998
GRPEL1	-0.663764	0.331779	-2.00062	0.0461598	0.328721	-0.292595	0.0870699	-3.36046	0.00086057	0.0164543
NDRG1	-0.511011	0.255565	-1.99953	0.0462774	0.328721	-0.25153	0.0672721	-3.73899	0.00021451	0.00586232
SPANXN2	-0.374946	0.18754	-1.99929	0.0463042	0.328721	-0.028168	0.0498385	-0.565187	0.572295	0.845485
SEPTIN8	-0.634659	0.317482	-1.99904	0.0463313	0.328721	-0.397471	0.0822896	-4.83015	2.0133e-06	0.00016021
GNPDA2	-0.872842	0.436658	-1.99891	0.0463526	0.328721	-0.0825122	0.114844	-0.718473	0.47293	0.790066
SANBR	-0.358419	0.179395	-1.99793	0.0464519	0.328919	-0.0760634	0.0474867	-1.60178	0.110071	0.406904
PHF12	-0.197878	0.0990643	-1.99747	0.0465021	0.328919	-0.0172648	0.0263598	-0.654965	0.512904	0.817599
PDLIM5	-0.290237	0.145354	-1.99677	0.0465789	0.329032	-0.0343559	0.0387719	-0.886103	0.376147	0.713229
IRGQ	-0.60804	0.304913	-1.99414	0.0468658	0.330204	-0.274589	0.0816436	-3.36326	0.00085213	0.0163507
STRN	-0.717213	0.359648	-1.99421	0.0468669	0.330204	-0.0174149	0.0952548	-0.182824	0.855039	0.964883
FBXO28	-0.839225	0.421126	-1.99281	0.0470125	0.330349	-0.275236	0.111831	-2.46119	0.0143111	0.122286
C1orf131	-0.200895	0.100818	-1.99265	0.0470302	0.330349	-0.0031406	0.0268911	-0.116788	0.907092	0.979055
CD74	-0.959316	0.481499	-1.99235	0.0470707	0.330349	-0.265156	0.126342	-2.09873	0.0365353	0.219682
FAM172A	-0.474255	0.238162	-1.99132	0.047177	0.330367	-0.0664874	0.0634688	-1.04756	0.295536	0.64649
CTSC	-0.658329	0.330615	-1.99122	0.0471953	0.330367	-0.0566187	0.0869264	-0.651341	0.515241	0.817989
FAM13A	-0.491969	0.247391	-1.98863	0.0474741	0.331767	-0.021215	0.0663178	-0.319899	0.749229	0.92707
MYO18B	-0.5614	0.282407	-1.98791	0.0475538	0.331767	-0.233627	0.074507	-3.13564	0.00185422	0.0292513
CRKL	-0.368954	0.185628	-1.98759	0.0475974	0.331767	-0.0474654	0.049086	-0.966984	0.334199	0.682192
THTPA	-0.419572	0.211202	-1.9866	0.0477006	0.331767	-0.0288172	0.0566244	-0.508918	0.611118	0.863158
NAGPA	-1.77978	0.895867	-1.98665	0.0477019	0.331767	0.770615	0.232327	3.31694	0.00100258	0.0183275
SNRPD2	-0.37162	0.18721	-1.98504	0.0478742	0.332538	-0.0411674	0.0496983	-0.828347	0.408017	0.736909
NT5C3A	-0.383873	0.193456	-1.9843	0.0479571	0.332687	-0.086563	0.0516185	-1.67698	0.0944056	0.376827
GSDMD	-0.351408	0.177158	-1.98358	0.0480372	0.332816	0.0169655	0.0474249	0.357733	0.72075	0.918698
IRAG2	-0.386328	0.194821	-1.98299	0.0481038	0.332852	-0.028947	0.0519571	-0.557133	0.577779	0.84634
APRT	-0.637101	0.321478	-1.98179	0.0482385	0.333357	-0.238857	0.084624	-2.82256	0.00502579	0.0607855
CBLN2	-0.861886	0.435145	-1.98069	0.0483665	0.333513	0.195999	0.115996	1.68971	0.091944	0.372666
GAB4	0.381618	0.192688	1.98049	0.0483844	0.333513	0.0122167	0.0515256	0.237099	0.812713	0.951448
LRRFIP1	-0.560164	0.283067	-1.97891	0.0485636	0.334323	0.00128596	0.0756915	0.0169895	0.986454	0.997459
CNTN2	-0.925143	0.468058	-1.97656	0.0488298	0.335728	0.350679	0.123365	2.84262	0.00472664	0.0581269
CNST	-0.45183	0.228678	-1.97583	0.0489202	0.335772	0.0538787	0.0608424	0.885545	0.376452	0.713229
ARK2N	-0.514719	0.260575	-1.97532	0.0489709	0.335772	-0.173408	0.0693455	-2.50065	0.0128356	0.114193
FSIP1	-0.416471	0.21092	-1.97454	0.0490593	0.335772	-0.0344855	0.0565366	-0.609968	0.542264	0.831922
PAXX	-0.69922	0.35424	-1.97386	0.0491451	0.335772	-0.233257	0.0926401	-2.51788	0.0122383	0.110924
CEACAM5	-0.211744	0.107304	-1.9733	0.0492013	0.335772	0.0251562	0.0285557	0.880953	0.378925	0.716659
GNLY	-0.686492	0.347896	-1.97327	0.0492085	0.335772	-0.0961234	0.0923654	-1.04069	0.298716	0.647854
HPCAL1	-0.447886	0.227219	-1.97117	0.0494456	0.33685	-0.0703845	0.0604363	-1.16461	0.244941	0.592829
HCFC2	0.336831	0.170913	1.97077	0.049491	0.33685	0.03402	0.0455191	0.747379	0.455318	0.780153
NBEAL2	-0.289932	0.147164	-1.97013	0.0495647	0.336928	0.0154834	0.0390693	0.396306	0.692112	0.906131
INPP5D	-0.587337	0.298295	-1.96898	0.0496971	0.337289	-0.0321313	0.0794473	-0.404435	0.68613	0.904768
RAB37	-0.322297	0.163797	-1.96766	0.0498493	0.337289	-0.0530814	0.0437168	-1.21421	0.225455	0.567148
PER3	-0.252413	0.128283	-1.96763	0.0498533	0.337289	-0.0251045	0.0342703	-0.732546	0.464307	0.78487
GYS1	-0.326852	0.166125	-1.96751	0.0498671	0.337289	-0.0463203	0.0445475	-1.0398	0.299125	0.647854
TNFSF8	-0.777452	0.395612	-1.96519	0.0501399	0.33871	-0.0633075	0.105885	-0.597888	0.550288	0.835703
GGCT	-0.513112	0.261321	-1.96353	0.050337	0.339261	-0.0473395	0.0694198	-0.68193	0.495721	0.80964
PTX3	0.632792	0.322292	1.96341	0.0503508	0.339261	-0.0446691	0.0849185	-0.526023	0.599195	0.858191
VAMP5	-0.44097	0.224706	-1.96243	0.0504571	0.339261	-0.101371	0.0600252	-1.6888	0.0921143	0.372798
ITPKA	-0.560924	0.285853	-1.96228	0.0504745	0.339261	0.0809303	0.0758567	1.06688	0.286731	0.63833
CRYZL1	-0.388727	0.198171	-1.96158	0.0505569	0.339261	-0.0616923	0.0528547	-1.16721	0.243891	0.590731
S100A4	-0.563527	0.287323	-1.9613	0.0505976	0.339261	-0.0574733	0.0758085	-0.758138	0.448863	0.773502
CAPN3	0.657541	0.335451	1.96017	0.0507221	0.339675	0.14642	0.0886327	1.65199	0.0993988	0.387485
HMOX1	-0.672294	0.343288	-1.9584	0.0509385	0.340512	-0.181826	0.0898667	-2.02328	0.0437803	0.244222
GATD3	-0.407299	0.208098	-1.95725	0.0510661	0.340512	-0.0822052	0.0556675	-1.47672	0.140616	0.45808
PSIP1	-0.502886	0.257018	-1.95661	0.0511407	0.340512	-0.0933851	0.0682427	-1.36843	0.172023	0.501365
CEP250	-0.343506	0.175636	-1.95578	0.0512395	0.340512	0.0175668	0.0470359	0.373476	0.709012	0.913009
PSMG1	-0.404204	0.206692	-1.95559	0.0512621	0.340512	-0.150808	0.0545244	-2.76588	0.00596626	0.0688346
DCBLD2	-1.04097	0.532368	-1.95535	0.0512982	0.340512	-0.0473137	0.141305	-0.334833	0.737945	0.921564
LRP2	0.605848	0.310008	1.9543	0.0514149	0.340512	0.0854903	0.0822132	1.03986	0.299095	0.647854
AGBL2	-0.615468	0.314956	-1.95414	0.0514338	0.340512	-0.19386	0.0831875	-2.3304	0.0203308	0.153431
GIGYF2	-0.448456	0.229492	-1.95412	0.0514355	0.340512	-0.0745505	0.0613457	-1.21525	0.225057	0.566411
CD300E	-0.891355	0.456485	-1.95265	0.0516106	0.340512	-0.586206	0.117612	-4.98423	9.6402e-07	9.5172e-05
ABO	0.220209	0.112796	1.95228	0.0516613	0.340512	-0.0203852	0.0300916	-0.677438	0.498562	0.811487
FLRT2	-1.15348	0.590891	-1.9521	0.0516766	0.340512	-0.133606	0.157127	-0.850304	0.395715	0.726328
NHEJ1	-0.542419	0.277937	-1.95159	0.0517368	0.340512	-0.116346	0.0740485	-1.57121	0.117003	0.422067
RNF214	-0.396116	0.203034	-1.95098	0.0518096	0.340512	-0.0844881	0.0541414	-1.56051	0.119509	0.425109
CLTA	-0.432439	0.221767	-1.94997	0.0519301	0.340512	-0.151623	0.0588434	-2.57672	0.0103674	0.0994646
PRDX1	-0.670652	0.343945	-1.94988	0.051941	0.340512	0.124803	0.0916348	1.36196	0.174054	0.503505
ARSB	-0.542406	0.278197	-1.94972	0.051961	0.340512	-0.112885	0.0739314	-1.52689	0.127658	0.438854
CPSF3	-0.663707	0.340448	-1.94951	0.0519856	0.340512	-0.200066	0.0902971	-2.21565	0.0273339	0.18396
DCXR	-0.649483	0.333328	-1.94848	0.0521175	0.340512	-0.0083996	0.0876394	-0.0958425	0.923699	0.984006
TP73	-0.173	0.0888242	-1.94767	0.0522066	0.340512	-0.0226415	0.0237604	-0.952906	0.34127	0.688125
NME3	-1.44949	0.744211	-1.94769	0.0522119	0.340512	0.0359753	0.196438	0.183138	0.854792	0.964883
NCOA1	-0.492111	0.252694	-1.94746	0.0522316	0.340512	-0.147648	0.0671379	-2.19918	0.0284939	0.190111
DCTN2	-0.40633	0.208748	-1.94651	0.0523459	0.340846	0.0120516	0.0556547	0.216542	0.828686	0.956694
BDH2	-0.613694	0.315464	-1.94537	0.0524833	0.341143	-0.0224293	0.0843743	-0.265831	0.79052	0.944262
USP8	-0.399023	0.205154	-1.945	0.0525287	0.341143	-0.0305019	0.0547541	-0.55707	0.577822	0.84634
AFAP1L1	-0.898461	0.462037	-1.94457	0.0525805	0.341143	-0.224538	0.122533	-1.83246	0.0676991	0.313852
TPD52	-0.367902	0.189347	-1.943	0.0527785	0.342017	-0.0026446	0.0500621	-0.0528269	0.957899	0.990964
JMJD6	-0.508311	0.261833	-1.94136	0.0529699	0.342712	-0.092614	0.0711381	-1.30189	0.193777	0.532248
NPIPA2	-0.338701	0.17456	-1.94031	0.0530974	0.342712	-0.0046171	0.0465019	-0.0992891	0.920963	0.983791
NID1	-1.06086	0.546787	-1.94016	0.0531212	0.342712	0.113897	0.145422	0.783218	0.434012	0.760116
ASCC1	-0.368123	0.189776	-1.93977	0.053163	0.342712	-0.0478861	0.0507339	-0.943867	0.345864	0.69033
CRX	0.213397	0.110035	1.93936	0.0532131	0.342712	0.055524	0.0290676	1.91017	0.0568974	0.28297
NEDD4L	-0.729699	0.376341	-1.93893	0.0532657	0.342712	-0.083702	0.100644	-0.831666	0.406143	0.734504
FLT4	-1.21174	0.625383	-1.93759	0.0534379	0.343411	-0.294449	0.165897	-1.7749	0.0767575	0.338772
CRYBG3	-0.384663	0.198623	-1.93665	0.0535452	0.343693	-0.131816	0.0525431	-2.50872	0.0125511	0.112814
NUBP1	-0.412828	0.213284	-1.93558	0.053677	0.34413	-0.0809454	0.0567609	-1.42608	0.154703	0.479164
TDRD3	-0.48009	0.248246	-1.93393	0.05388	0.344442	-0.031116	0.0661371	-0.470478	0.638295	0.880626
RCOR1	-0.653625	0.338078	-1.93336	0.0539507	0.344442	-0.379095	0.0876575	-4.32473	1.9745e-05	0.00083171
PPP1R1C	-0.221909	0.114851	-1.93215	0.0540996	0.344442	-0.0370786	0.0304356	-1.21827	0.223912	0.563791
ZP4	0.41555	0.215111	1.93179	0.0541444	0.344442	-0.0226379	0.0573202	-0.394937	0.693121	0.906131
LIMD1	-0.333918	0.172857	-1.93176	0.0541484	0.344442	-0.0432832	0.046256	-0.935732	0.350032	0.695054
RBPMS2	-0.327588	0.169624	-1.93126	0.0542103	0.344442	-0.0312452	0.0451685	-0.691749	0.489536	0.803665
KIF5C	-0.493738	0.255701	-1.93092	0.0542527	0.344442	-0.0040294	0.0691527	-0.0582681	0.953567	0.989951
AREG	-0.727722	0.376974	-1.93043	0.0543132	0.344442	-0.0700339	0.100283	-0.698364	0.485395	0.801283
AGXT	-0.438927	0.227369	-1.93046	0.0543181	0.344442	-0.0985585	0.0598472	-1.64684	0.100462	0.389398
LDLRAP1	-0.248757	0.128887	-1.93004	0.0543621	0.344442	-0.0121205	0.0343696	-0.35265	0.724555	0.919401
RITA1	-0.333888	0.173245	-1.92726	0.0547082	0.344553	-0.0561308	0.0459091	-1.22265	0.222252	0.561442
ARHGEF19	-0.400952	0.208044	-1.92725	0.0547102	0.344553	-0.142013	0.0551134	-2.57674	0.010367	0.0994646
FOXO1	-0.358415	0.18598	-1.92717	0.0547202	0.344553	-0.0200286	0.0495663	-0.404077	0.686393	0.904768
LXN	-0.582609	0.302332	-1.92705	0.0547341	0.344553	-0.232784	0.0799619	-2.91118	0.00382231	0.0499578
ADA	-0.777619	0.403804	-1.92573	0.0548997	0.344553	-0.25766	0.106999	-2.40807	0.0165337	0.134537
NPC2	-1.06951	0.555393	-1.92569	0.0549096	0.344553	-0.924305	0.139662	-6.61815	1.3126e-10	7.1023e-08
EPHA3	-0.459701	0.238796	-1.92507	0.0549823	0.344553	0.0296378	0.0633599	0.46777	0.640229	0.880747
CIRBP	-0.295381	0.153473	-1.92465	0.0550356	0.344553	-0.0115065	0.0410415	-0.280362	0.779359	0.94174
TRIM5	-0.406704	0.211341	-1.9244	0.0550672	0.344553	-0.0926089	0.0561384	-1.64965	0.0998767	0.388242
MAP2	-0.672011	0.349325	-1.92374	0.0551497	0.344553	-0.0270463	0.0934404	-0.28945	0.772402	0.938616
HOXD8	-0.373482	0.194236	-1.92282	0.0552652	0.344553	-0.0289639	0.0518037	-0.559108	0.576432	0.84634
PGD	-0.605062	0.314719	-1.92255	0.0553085	0.344553	-0.328602	0.0810376	-4.05493	6.1469e-05	0.00211852
HIVEP3	-0.351602	0.18292	-1.92216	0.0553491	0.344553	-0.0614506	0.0485015	-1.26699	0.205971	0.544725
NRP1	-1.68362	0.87592	-1.92212	0.0553604	0.344553	-0.857748	0.230322	-3.72412	0.00022733	0.00611983
EDF1	-0.339841	0.176842	-1.92172	0.0554049	0.344553	-0.0846348	0.0470274	-1.79969	0.0727372	0.328076
GATC	-0.634516	0.3302	-1.92161	0.055418	0.344553	-0.156224	0.0894124	-1.74723	0.0814412	0.348011
PHACTR2	-0.283813	0.147722	-1.92127	0.0554621	0.344553	-0.0201106	0.0395738	-0.50818	0.611635	0.863519
LGALS8	-0.519201	0.27033	-1.92062	0.055552	0.344715	-0.0942536	0.0715693	-1.31696	0.188689	0.524824
LARP4	-0.142124	0.0740732	-1.9187	0.0557876	0.345249	-0.0130241	0.0198358	-0.656595	0.511856	0.817599
YO027	-0.382028	0.199183	-1.91798	0.0558792	0.345249	-0.0349173	0.0532111	-0.656204	0.512108	0.817599
PRXL2B	-0.318673	0.166165	-1.91781	0.0559083	0.345249	-0.0166889	0.0440014	-0.379281	0.704702	0.911477
STAT5B	-0.246019	0.128311	-1.91737	0.0559567	0.345249	-0.0281336	0.0343091	-0.820003	0.412751	0.741745
MYH7	0.236899	0.123554	1.91737	0.0559571	0.345249	-0.003001	0.0336188	-0.0892646	0.928921	0.985899
SNX9	-0.484793	0.25301	-1.91611	0.056126	0.34579	-0.0734836	0.0668845	-1.09866	0.272647	0.625068
NUB1	-0.421795	0.220181	-1.91568	0.0561724	0.34579	-0.0121416	0.058853	-0.206304	0.836669	0.960088
IKZF2	-0.300158	0.157044	-1.91129	0.0567351	0.347085	0.0105517	0.0416658	0.253245	0.800221	0.947256
GRAMD1A	-0.278117	0.14552	-1.91119	0.0567481	0.347085	-0.0451404	0.0386195	-1.16885	0.243229	0.590397
F2	1.16846	0.611396	1.91114	0.0567633	0.347085	0.441886	0.160167	2.7589	0.00609582	0.0694034
IFNB1	-0.203929	0.10671	-1.91105	0.0567659	0.347085	-0.0454135	0.0284226	-1.5978	0.110955	0.407867
PCYT2	-0.44694	0.233939	-1.9105	0.0568378	0.347085	-0.108771	0.0621177	-1.75105	0.0807804	0.347189
MYDGF	-0.270411	0.141541	-1.91048	0.0568478	0.347085	-0.0353355	0.0374611	-0.943258	0.34618	0.69033
CSPG4	-1.06962	0.560048	-1.90987	0.0569234	0.347085	-0.240877	0.148041	-1.6271	0.104586	0.394961
APBB1IP	-0.78775	0.412485	-1.90977	0.0569323	0.347085	-0.153743	0.109389	-1.40547	0.160735	0.489491
INPPL1	-0.331463	0.173601	-1.90934	0.0569867	0.347085	-0.0058444	0.0464331	-0.125867	0.899907	0.97685
PEAR1	-1.39907	0.732848	-1.90909	0.0570243	0.347085	-0.127366	0.194762	-0.65396	0.513553	0.817599
NOMO1	-1.29189	0.677281	-1.90747	0.0572336	0.347968	-0.127925	0.191505	-0.667997	0.504561	0.814776
C5orf24	-0.420014	0.220301	-1.90655	0.0573495	0.348281	-0.116395	0.0589334	-1.97503	0.0490201	0.262102
CIAO1	-0.752287	0.395096	-1.90406	0.0576732	0.349443	0.0180532	0.105396	0.17129	0.864091	0.967093
ANKRD53	0.63878	0.335526	1.90382	0.0577055	0.349443	0.0361472	0.088877	0.406711	0.68446	0.903797
SERPINB1	-0.380812	0.200097	-1.90314	0.0577985	0.349443	-0.044607	0.0535294	-0.833318	0.405215	0.733879
TEX13A	-0.312199	0.164048	-1.9031	0.0577992	0.349443	-0.0286919	0.0448541	-0.639672	0.522788	0.821611
DAAM1	-0.387049	0.203552	-1.90147	0.0580207	0.349688	-0.0129207	0.0540506	-0.239047	0.811204	0.95056
CCL23	-0.926675	0.487445	-1.90109	0.0580715	0.349688	-0.613023	0.125588	-4.88121	1.5857e-06	0.00013839
ANKIB1	-0.331085	0.174221	-1.90037	0.0581569	0.349688	-0.0904087	0.0459727	-1.96657	0.0499918	0.265043
ADGRE5	-1.02555	0.539858	-1.89966	0.0582549	0.349688	-0.156341	0.145032	-1.07798	0.281761	0.634253
COL1A1	-0.824652	0.434123	-1.89958	0.0582658	0.349688	-0.0489672	0.117157	-0.417963	0.676222	0.899887
MFAP5	0.819737	0.431551	1.89952	0.058274	0.349688	0.3804	0.112921	3.36873	0.00083637	0.0161054
ENO1	-0.505367	0.266065	-1.89941	0.058292	0.349688	-0.0625182	0.0702881	-0.889457	0.37435	0.712066
VPS54	-0.330335	0.173974	-1.89876	0.0583689	0.349761	-0.0278251	0.0465237	-0.598084	0.550156	0.835703
KIAA1217	-0.550499	0.29002	-1.89814	0.0584511	0.349866	-0.104007	0.0770171	-1.35044	0.177713	0.508316
TNFRSF4	0.978128	0.515753	1.89651	0.0586677	0.350402	-0.03496	0.137557	-0.254148	0.799524	0.947256
ST3GAL1	-0.945646	0.49863	-1.89649	0.0586702	0.350402	0.078093	0.133292	0.58588	0.558319	0.840586
AK2	-0.239996	0.126629	-1.89527	0.0588321	0.350982	-0.0384316	0.0336924	-1.14066	0.254761	0.603089
DNAJC6	-0.470845	0.248685	-1.89334	0.0590888	0.352125	-0.195663	0.0655134	-2.98662	0.00301185	0.0418459
ARHGAP17	-0.380789	0.201177	-1.8928	0.0591602	0.352163	-0.056633	0.0536177	-1.05624	0.29156	0.643669
MEIOC	0.413733	0.218818	1.89076	0.059433	0.353398	0.00663728	0.0582993	0.113848	0.909421	0.980059
KIF3B	-0.233432	0.123554	-1.88931	0.0596282	0.353562	-0.0137033	0.0328558	-0.417075	0.67687	0.899887
PRSS27	-0.742083	0.392904	-1.88871	0.0597166	0.353562	0.166336	0.10293	1.61601	0.106965	0.400545
NUDT14	-0.199242	0.105505	-1.88846	0.0597415	0.353562	0.0041378	0.0282028	0.146716	0.883437	0.971718
CUEDC1	-0.514484	0.272448	-1.88838	0.0597535	0.353562	-0.0471381	0.0728503	-0.647054	0.518005	0.81819
EIF4H	-0.349322	0.18501	-1.88812	0.0597873	0.353562	-0.01789	0.0493713	-0.362357	0.717296	0.917779
TEX37	-0.333777	0.176906	-1.88674	0.0599732	0.353722	-0.0838003	0.0471189	-1.77849	0.0761583	0.336952
ZMYND11	-0.642382	0.340863	-1.88457	0.0602667	0.353722	-0.163959	0.0905262	-1.81118	0.0709374	0.323372
UNKL	-0.352011	0.186819	-1.88424	0.0603126	0.353722	-0.051936	0.0498202	-1.04247	0.297886	0.647854
TDRKH	-0.410301	0.217771	-1.8841	0.0603313	0.353722	-0.0635517	0.0588788	-1.07936	0.28114	0.634106
EEF1AKMT2	-0.178092	0.0945333	-1.88391	0.0603571	0.353722	-0.0059023	0.0252603	-0.233657	0.815382	0.952178
GET3	-0.637342	0.338402	-1.88339	0.0604365	0.353722	-0.287476	0.0882382	-3.25796	0.00122863	0.02124
CPPED1	-0.476817	0.253249	-1.8828	0.0605162	0.353722	-0.179676	0.066166	-2.71553	0.00693505	0.0755042
ESYT2	-0.28811	0.153028	-1.88273	0.0605169	0.353722	-0.0177016	0.040763	-0.434257	0.664359	0.89315
HNF4A	-0.266631	0.141628	-1.88261	0.0605335	0.353722	-0.0319635	0.0376307	-0.8494	0.396217	0.726756
CCDC43	-0.315043	0.167383	-1.88216	0.0605942	0.353722	-0.0462053	0.0450189	-1.02635	0.305407	0.651887
CIB2	-0.383122	0.203573	-1.88199	0.0606177	0.353722	-0.0997947	0.0540184	-1.84742	0.0654974	0.309632
JCHAIN	0.411879	0.218929	1.88133	0.0607071	0.353722	-0.0304342	0.05833	-0.521759	0.602155	0.860403
USP25	-0.511831	0.27206	-1.88131	0.0607101	0.353722	-0.0160604	0.0730087	-0.21998	0.82601	0.955643
CEP135	-0.404148	0.214839	-1.88117	0.0607296	0.353722	-0.038387	0.0574342	-0.668365	0.504324	0.814776
ARF6	-0.302193	0.160749	-1.87991	0.0609022	0.35404	-0.0931487	0.0427017	-2.18138	0.0297944	0.194032
ESM1	-0.966202	0.513972	-1.87987	0.0609151	0.35404	-0.286935	0.134502	-2.13331	0.0335732	0.209519
PTS	-0.523769	0.278748	-1.879	0.0610256	0.354128	-0.345425	0.0718695	-4.80628	2.2529e-06	0.00017415
SNRPB2	-0.782731	0.416624	-1.87875	0.061061	0.354128	-0.268565	0.110206	-2.43694	0.0152906	0.128179
MMP13	-0.532734	0.283877	-1.87663	0.0613508	0.355249	-0.394952	0.0728889	-5.41854	1.0952e-07	1.7957e-05
ZBTB32	-0.3066	0.1634	-1.87638	0.0613857	0.355249	-0.0319037	0.0436281	-0.731265	0.465088	0.785323
LRRC1	-0.217203	0.115792	-1.87581	0.0614638	0.355321	-0.0615386	0.0305284	-2.01578	0.0445573	0.247535
PDGFRB	-1.05563	0.5632	-1.87435	0.0616703	0.35588	-0.100591	0.151388	-0.664457	0.506821	0.815754
PRRT3	0.824138	0.439943	1.87328	0.0618131	0.35588	0.105126	0.117681	0.893311	0.372281	0.710062
SLC40A1	-0.545169	0.29106	-1.87305	0.0618454	0.35588	-0.0839217	0.0777355	-1.07958	0.281044	0.634106
APOBR	-0.697284	0.372328	-1.87277	0.061893	0.35588	0.0272428	0.0977081	0.278819	0.780544	0.94188
SATB1	-0.880884	0.4704	-1.87263	0.061904	0.35588	-0.0157046	0.125551	-0.125085	0.900525	0.97685
RHOC	-0.310264	0.165716	-1.87226	0.0619551	0.35588	-0.0240365	0.0442817	-0.542808	0.587594	0.849899
MTF1	-0.46656	0.249529	-1.86976	0.062302	0.357493	-0.136468	0.0660878	-2.06494	0.039636	0.23111
PRKCI	-1.00144	0.536067	-1.86813	0.0625296	0.358314	-0.399693	0.14275	-2.79996	0.00538339	0.063463
ANKRD54	-0.508682	0.272376	-1.86757	0.0626076	0.358314	-0.187568	0.0722391	-2.59648	0.00979996	0.0958908
KCTD16	-0.536968	0.287693	-1.86646	0.0627635	0.358314	-0.0695049	0.0764823	-0.908772	0.364072	0.705594
EHBP1	-0.418744	0.224359	-1.8664	0.0627809	0.358314	-0.0202105	0.0594244	-0.340104	0.733976	0.921542
MGAT2	-1.18069	0.632621	-1.86634	0.0627883	0.358314	0.159959	0.168516	0.949225	0.343141	0.68819
EIF4G1	-0.376495	0.201776	-1.8659	0.0628423	0.358314	-0.0929522	0.0537516	-1.72929	0.0846047	0.354936
S100A12	0.443033	0.237625	1.86442	0.0630495	0.358367	0.0662203	0.0632989	1.04615	0.296185	0.64649
C4B	0.641521	0.344123	1.86422	0.0630869	0.358367	0.432518	0.0891066	4.85394	1.8067e-06	0.00014812
FAM104B	-0.326114	0.174947	-1.86407	0.0630996	0.358367	-0.0266167	0.046564	-0.571617	0.567935	0.845208
RAPGEF2	-0.32918	0.176625	-1.86373	0.0631476	0.358367	-0.0876853	0.0472217	-1.85689	0.064135	0.30522
TDP1	-0.45791	0.245745	-1.86335	0.0632002	0.358367	0.0193643	0.0656644	0.294898	0.76824	0.937093
CASP10	-0.606376	0.325681	-1.86187	0.0634095	0.358367	-0.110733	0.0868745	-1.27463	0.203254	0.542848
CNRIP1	-0.43486	0.233606	-1.86151	0.0634604	0.358367	-0.0971854	0.0620229	-1.56693	0.118001	0.422568
NLGN1	0.269782	0.144956	1.86114	0.0635136	0.358367	0.00879746	0.0396407	0.22193	0.824493	0.955112
SNX5	-0.43193	0.232086	-1.86107	0.0635226	0.358367	-0.0979647	0.0617637	-1.58612	0.113581	0.414218
RSPO3	0.883409	0.474724	1.86089	0.0635486	0.358367	0.279197	0.125448	2.22559	0.0266534	0.181892
NFATC1	-0.419699	0.225627	-1.86014	0.0636543	0.358367	0.0241831	0.0600925	0.402432	0.687603	0.905039
PECAM1	-0.954507	0.513239	-1.85977	0.0637112	0.358367	0.124898	0.136974	0.911836	0.362462	0.704695
PKD1	-1.24786	0.670965	-1.85979	0.0637126	0.358367	0.519766	0.174225	2.9833	0.00304549	0.0421462
RELT	-1.12225	0.604011	-1.858	0.0639634	0.358977	-0.89569	0.153554	-5.83305	1.2077e-08	3.1117e-06
UPF3B	-0.717985	0.38646	-1.85785	0.0639882	0.358977	-0.0881013	0.102599	-0.858694	0.391079	0.723978
HYAL1	-1.46269	0.787552	-1.85726	0.0640711	0.358977	0.82601	0.209353	3.94554	9.5687e-05	0.00300142
SERPINB9	-0.906857	0.488318	-1.8571	0.0640865	0.358977	-0.0942963	0.130212	-0.724173	0.469424	0.787126
DNAJC21	-0.562082	0.302772	-1.85645	0.0641795	0.359127	-0.0587754	0.0810922	-0.724797	0.469042	0.786983
LZTS1	-0.797015	0.429858	-1.85413	0.0645112	0.36061	-0.522299	0.110744	-4.71629	3.4279e-06	0.00022899
DKK1	-0.545825	0.294916	-1.85078	0.0650027	0.362639	0.0901883	0.078082	1.15505	0.248835	0.597095
VCAN	-1.12931	0.610434	-1.85001	0.065114	0.362639	-0.407708	0.159496	-2.55623	0.01099	0.102884
LCP1	-0.692702	0.374478	-1.84978	0.0651426	0.362639	-0.0542832	0.100166	-0.541929	0.588201	0.850094
PSMG3	-0.391381	0.211713	-1.84863	0.0653039	0.362639	-0.14326	0.0558509	-2.56505	0.0107162	0.10155
AGBL3	0.431699	0.233555	1.84838	0.0653409	0.362639	0.0798236	0.0618934	1.28969	0.197976	0.53812
RAD51AP2	-0.283458	0.153373	-1.84816	0.0653727	0.362639	-0.0319595	0.0408235	-0.782872	0.434212	0.760116
BSPRY	-0.603457	0.32666	-1.84736	0.0654892	0.362639	0.044037	0.0868032	0.50732	0.612238	0.863613
HES4	-0.273952	0.148302	-1.84726	0.0655026	0.362639	0.0883773	0.0391176	2.25927	0.0244574	0.174022
NETO2	0.175566	0.0950775	1.84655	0.0656061	0.362639	-0.0377039	0.0251407	-1.49972	0.134554	0.449845
RBBP9	-0.140833	0.076279	-1.84629	0.0656448	0.362639	-0.0419304	0.0203113	-2.06439	0.0396889	0.231169
TRAF2	-0.513218	0.278183	-1.84489	0.065848	0.362639	-0.20018	0.073219	-2.73399	0.00656285	0.072325
YU005	-0.392882	0.213001	-1.84451	0.0659034	0.362639	-0.0772565	0.0563685	-1.37056	0.171356	0.500923
IL34	0.733512	0.39771	1.84434	0.0659289	0.362639	0.188725	0.105571	1.78765	0.0746641	0.333642
DOHH	-0.456872	0.247739	-1.84417	0.0659535	0.362639	-0.208044	0.0655661	-3.17305	0.00163679	0.0266767
ITGB1	-1.73909	0.943076	-1.84406	0.0659754	0.362639	0.86267	0.245292	3.51691	0.00049227	0.0106976
TRIAP1	-0.59808	0.324389	-1.84371	0.0660204	0.362639	-0.0571465	0.0865361	-0.660377	0.50943	0.816101
PLK5	-0.75551	0.409928	-1.84303	0.0661199	0.362639	-0.000278	0.110285	-0.0025206	0.99799	0.999243
SOX13	-0.391858	0.212635	-1.84286	0.0661448	0.362639	-0.0355837	0.0568471	-0.625954	0.531737	0.825099
AXIN1	-0.354192	0.192236	-1.84248	0.0662002	0.362639	0.00189825	0.0512842	0.0370144	0.970494	0.993812
DMP1	-0.641528	0.348258	-1.84211	0.0662553	0.362639	-0.083824	0.0929228	-0.902082	0.36761	0.706459
SEC14L2	-0.416968	0.226376	-1.84193	0.0662817	0.362639	-0.0594636	0.0601046	-0.989335	0.323157	0.671185
COPE	0.403884	0.219362	1.84118	0.0663917	0.362659	0.00742097	0.058322	0.127241	0.89882	0.97685
CASP7	-0.313292	0.170176	-1.84099	0.0664194	0.362659	-0.0355327	0.0455661	-0.779806	0.436012	0.760806
SWAP70	-0.659586	0.358402	-1.84035	0.0665129	0.362804	-0.326801	0.0933989	-3.49898	0.00052491	0.011271
GBA1	0.649159	0.352943	1.83928	0.0666714	0.363117	0.105798	0.0956008	1.10666	0.269171	0.621368
IFIH1	-0.174106	0.0946718	-1.83905	0.0667045	0.363117	-0.0407017	0.0250576	-1.62433	0.105172	0.396299
RSAD2	-0.276873	0.150596	-1.83852	0.0667834	0.363181	-0.0703459	0.0409196	-1.71913	0.0864417	0.35871
PTN	-0.434796	0.236781	-1.83628	0.067114	0.364462	0.0044673	0.063184	0.0707031	0.943673	0.987853
ABCC8	-0.260981	0.142146	-1.83601	0.0671536	0.364462	-0.0917299	0.0375118	-2.44536	0.0149437	0.126148
PCBP2	-0.348561	0.190095	-1.83362	0.0675097	0.365752	-0.033058	0.0507666	-0.651176	0.515344	0.817989
FAM90A10	-0.207557	0.113219	-1.83323	0.067567	0.365752	0.00935137	0.0301483	0.31018	0.756602	0.930954
ZFAND2B	-0.382494	0.208769	-1.83214	0.0677299	0.365752	-0.0586253	0.0557863	-1.05089	0.294006	0.645381
CLHC1	-0.30555	0.166775	-1.83211	0.0677347	0.365752	-0.0725513	0.0445397	-1.62891	0.104197	0.394961
CTSL	-0.68269	0.372644	-1.83202	0.067757	0.365752	-0.596194	0.0928045	-6.4242	4.1877e-10	1.8675e-07
LIF	0.707833	0.386529	1.83125	0.0678621	0.365752	0.199979	0.102709	1.94704	0.0522982	0.270871
IQGAP2	-0.382968	0.20913	-1.83124	0.0678646	0.365752	-0.0535946	0.0555172	-0.96537	0.335	0.683002
HSPB1	-0.327156	0.178812	-1.82961	0.0681124	0.366029	-0.0516889	0.0477297	-1.08295	0.279551	0.632909
MMRN2	-0.949382	0.518969	-1.82936	0.0681547	0.366029	0.00884676	0.136399	0.0648593	0.948322	0.989015
ZUP1	0.375372	0.205216	1.82915	0.0681773	0.366029	0.00299938	0.0544864	0.0550483	0.95613	0.990587
DAG1	-0.623085	0.340706	-1.8288	0.0682383	0.366029	0.0143646	0.0898621	0.159851	0.873088	0.968631
STX2	-0.339737	0.185816	-1.82835	0.0682978	0.366029	-0.177888	0.048489	-3.66862	0.00028027	0.00695665
ACSL1	0.225115	0.123135	1.82819	0.0683218	0.366029	-0.0544373	0.0325728	-1.67125	0.0955319	0.37754
TNXB	-1.21641	0.665787	-1.82703	0.0685014	0.366401	0.220066	0.176685	1.24553	0.213744	0.552581
UBQLNL	-0.388157	0.212529	-1.82637	0.0685954	0.366401	-0.0060965	0.0566291	-0.107657	0.914327	0.980863
EGLN1	-0.593651	0.325139	-1.82584	0.0686762	0.366401	-0.159314	0.086047	-1.85148	0.0649109	0.308125
LRP1	-1.00182	0.548715	-1.82576	0.0686877	0.366401	0.0759857	0.146161	0.519878	0.603465	0.860479
S100A3	-0.450715	0.246902	-1.82548	0.0687298	0.366401	-0.232166	0.0654351	-3.54803	0.00043892	0.0096939
KCTD20	-0.334418	0.183249	-1.82494	0.0688117	0.366476	-0.019121	0.0493918	-0.38713	0.698886	0.909056
RIMOC1	-0.387756	0.212551	-1.8243	0.0689085	0.366631	-0.0535062	0.0567235	-0.943281	0.346163	0.69033
INPP4B	-0.250241	0.13723	-1.82352	0.0690268	0.366848	-0.0122893	0.0365903	-0.335862	0.737169	0.921564
HDAC6	-0.216854	0.118945	-1.82314	0.0690848	0.366848	-0.0217342	0.0322178	-0.674604	0.500355	0.812562
FYCO1	-0.336823	0.184803	-1.82261	0.0691652	0.366915	-0.0205949	0.0493271	-0.417517	0.676547	0.899887
PMCH	-0.366851	0.201379	-1.8217	0.069304	0.367291	-0.0863832	0.0533759	-1.61839	0.106444	0.399602
DEFB112	0.491081	0.269797	1.82018	0.0695345	0.368152	-0.0405483	0.0717083	-0.565462	0.572108	0.845485
CD86	-0.820749	0.451059	-1.8196	0.0696229	0.368259	0.0440426	0.120912	0.364255	0.715879	0.917485
DAP	-0.242512	0.133522	-1.81627	0.0701428	0.368394	-0.0209162	0.0352727	-0.592986	0.553562	0.838093
SPACA5	-0.48465	0.267067	-1.81472	0.0703728	0.368394	-0.15949	0.0708869	-2.24992	0.0250507	0.176496
CEP131	-0.287331	0.158329	-1.81476	0.0703743	0.368394	-0.0150058	0.0419654	-0.357576	0.720869	0.918698
TNFRSF17	-0.721747	0.397762	-1.81452	0.0704076	0.368394	-0.381019	0.103925	-3.66628	0.00028297	0.00695974
CYTH3	-0.367593	0.202647	-1.81396	0.0704896	0.368394	-0.106215	0.0539705	-1.96802	0.0498247	0.26476
TTLL4	-0.653906	0.360522	-1.81377	0.0705182	0.368394	-0.173373	0.0964255	-1.798	0.0730057	0.328647
NADK	-0.602477	0.332189	-1.81366	0.070545	0.368394	0.020174	0.0879916	0.229272	0.818787	0.953382
STON1	-0.193537	0.10675	-1.813	0.0706381	0.368394	-0.0164364	0.0285703	-0.575297	0.565446	0.845208
EVI5L	-0.295334	0.162906	-1.8129	0.0706526	0.368394	-0.0252363	0.0434835	-0.580365	0.562027	0.843886
MILR1	-0.616219	0.339942	-1.81272	0.0706814	0.368394	-0.18105	0.0900401	-2.01077	0.0450866	0.249451
PAG1	-0.620892	0.342523	-1.8127	0.0706842	0.368394	-0.0576218	0.0922305	-0.624759	0.53252	0.825099
RTN4RL2	-0.509314	0.280994	-1.81254	0.0707081	0.368394	0.0473347	0.0757461	0.624912	0.53242	0.825099
TYMS	-0.542854	0.299567	-1.81213	0.0707723	0.368394	-0.425844	0.0772789	-5.51048	6.7844e-08	1.2659e-05
IRAK4	-0.29483	0.162735	-1.81172	0.0708352	0.368394	-0.03044	0.0434482	-0.700604	0.483998	0.799912
ASCL1	-0.212158	0.117116	-1.81151	0.0708681	0.368394	0.021926	0.0314366	0.697465	0.485957	0.801379
HARS1	-0.452538	0.249824	-1.81143	0.0708851	0.368394	-0.0563705	0.0667882	-0.84402	0.399216	0.729581
RALB	-0.540728	0.298536	-1.81127	0.070906	0.368394	-0.100551	0.0790775	-1.27154	0.204347	0.544004
ANKMY2	-0.31823	0.175704	-1.81117	0.0709208	0.368394	-0.0331258	0.046905	-0.706232	0.480496	0.796313
PHLDB2	0.206246	0.113908	1.81064	0.0710029	0.368394	0.0326965	0.0306413	1.06707	0.286647	0.63833
SYMPK	-0.434645	0.240056	-1.8106	0.0710101	0.368394	-0.0182083	0.06362	-0.286203	0.774885	0.939264
IL5	0.164724	0.0910444	1.80927	0.0712155	0.368653	-0.021044	0.0245923	-0.855713	0.39272	0.725258
ELAVL3	-0.651434	0.360234	-1.80836	0.0713574	0.368653	-0.201322	0.0957849	-2.10182	0.0362559	0.219197
PLA2G2A	-0.316975	0.175313	-1.80806	0.0714092	0.368653	-0.211665	0.0456858	-4.63305	5.0344e-06	0.0002898
TPP1	-0.717309	0.39682	-1.80764	0.0714786	0.368653	0.00977391	0.104588	0.093452	0.925596	0.984936
GPANK1	-0.922146	0.510191	-1.80745	0.0714992	0.368653	-0.057366	0.138727	-0.413518	0.679471	0.901352
AHSP	0.375056	0.207553	1.80704	0.0715687	0.368653	-0.324211	0.0526609	-6.15658	1.9749e-09	7.1241e-07
TSSC4	-0.421821	0.233474	-1.80672	0.0716143	0.368653	-0.144715	0.0623792	-2.31992	0.0208974	0.156784
GUCY2C	0.184745	0.102272	1.8064	0.0716636	0.368653	0.0268588	0.0271671	0.988652	0.32349	0.671386
EIF5A2	-0.497277	0.275295	-1.80634	0.0716732	0.368653	-0.0920669	0.0738994	-1.24584	0.213624	0.552581
NFKB1	-0.451874	0.250282	-1.80546	0.0718107	0.36901	0.0044084	0.066665	0.0661277	0.947312	0.988985
SHMT1	-0.388675	0.21544	-1.8041	0.0720332	0.369802	-0.0658435	0.0569911	-1.15533	0.24872	0.597082
EHD4	-0.457567	0.253825	-1.80269	0.0722467	0.37003	-0.0308636	0.0676161	-0.456454	0.648336	0.883441
TRIM40	-0.455701	0.252812	-1.80253	0.0722712	0.37003	0.0389876	0.0673827	0.578599	0.563217	0.844543
CD6	-0.827697	0.459267	-1.80221	0.072321	0.37003	0.00182691	0.122144	0.014957	0.988075	0.998035
CCL1	-0.190007	0.105441	-1.80202	0.0723511	0.37003	-0.0400462	0.0280812	-1.42608	0.154702	0.479164
RBM22	-0.126683	0.0703446	-1.80089	0.0725294	0.370319	-0.0259367	0.0187178	-1.38567	0.166695	0.497237
MTHFD1	-0.447409	0.248502	-1.80043	0.0726033	0.370319	-0.24666	0.0650858	-3.78977	0.00017641	0.00502409
LAMTOR1	-0.276288	0.153502	-1.79991	0.0726856	0.370319	-0.0355064	0.0406794	-0.872833	0.38333	0.719443
RAB27B	-0.372094	0.206771	-1.79955	0.0727513	0.370319	-0.015537	0.0543271	-0.285989	0.77505	0.939264
WNT16	-0.174778	0.0971328	-1.79937	0.0727704	0.370319	0.020445	0.0260509	0.78481	0.433076	0.759752
KIF13B	-0.148708	0.0826735	-1.79873	0.0728711	0.370319	0.0195097	0.021976	0.887772	0.37525	0.713229
SDCCAG8	-0.320346	0.17824	-1.79727	0.0731037	0.370319	-0.0009647	0.0476619	-0.0202406	0.983863	0.997047
RERG	-0.179432	0.0998436	-1.79713	0.0731264	0.370319	-0.0863523	0.0260621	-3.31333	0.00101441	0.0184082
SULT1A1	-0.24228	0.134844	-1.79675	0.0731957	0.370319	0.00690947	0.035538	0.194425	0.845953	0.962255
LRRC71	-0.332388	0.18503	-1.7964	0.0732416	0.370319	-0.0820442	0.048972	-1.67533	0.0947289	0.377076
CCDC117	-0.490493	0.273069	-1.79622	0.073271	0.370319	-0.334422	0.0709487	-4.71358	3.4712e-06	0.00022906
PRKAR1B	-0.495799	0.276081	-1.79585	0.0733302	0.370319	-0.158768	0.0727613	-2.18204	0.0297458	0.194032
ALK	-0.915361	0.509769	-1.79564	0.0733634	0.370319	0.251362	0.137306	1.83067	0.0679665	0.314062
TSC22D1	-0.426403	0.237596	-1.79465	0.0735206	0.370319	-0.0492649	0.063632	-0.774216	0.439306	0.764738
ERP29	-0.286895	0.159857	-1.79469	0.0735229	0.370319	-0.0210172	0.0422458	-0.497497	0.619142	0.867696
GAS2L3	-0.36066	0.20098	-1.7945	0.0735447	0.370319	-0.100578	0.0537299	-1.87191	0.0620207	0.299373
MYOM1	0.24431	0.136175	1.79408	0.0736119	0.370319	-0.0068667	0.0374603	-0.183307	0.854659	0.964883
RILPL1	-0.337457	0.188113	-1.79391	0.0736396	0.370319	0.0167963	0.0501291	0.335061	0.737772	0.921564
LCAT	-1.28245	0.715361	-1.79273	0.0738354	0.370959	0.318469	0.189531	1.6803	0.0937648	0.376381
OSM	0.531077	0.296432	1.79156	0.0740156	0.371457	-0.146314	0.0786088	-1.8613	0.0635084	0.303304
CD48	-1.09533	0.611512	-1.79119	0.0740847	0.371457	-0.57987	0.157517	-3.68132	0.00026746	0.0068552
MAP3K19	0.22247	0.12423	1.79079	0.0741403	0.371457	-0.0091767	0.0335137	-0.273818	0.78438	0.94188
LRRC75A	-0.373263	0.208575	-1.78959	0.0743339	0.372082	-0.0654301	0.0555441	-1.17798	0.239572	0.585631
LRIG3	0.485899	0.271582	1.78914	0.0744058	0.372098	0.0741302	0.0725848	1.02129	0.307795	0.653067
OGA	-0.519431	0.290593	-1.78749	0.0746727	0.372674	-0.10732	0.0774034	-1.3865	0.166443	0.497237
RELCH	-0.313814	0.175617	-1.78692	0.074774	0.372674	-0.0071278	0.0464867	-0.153329	0.878224	0.96902
NUDCD3	-0.5631	0.315198	-1.7865	0.0748331	0.372674	-0.264477	0.0831301	-3.18148	0.00159115	0.02609
CAMSAP1	-0.328713	0.184217	-1.78438	0.0751763	0.372674	-0.0047105	0.0492699	-0.0956051	0.923887	0.984006
DCP1A	-0.473403	0.265321	-1.78426	0.0751959	0.372674	-0.110727	0.0705266	-1.57	0.117283	0.422469
BCL2L1	-0.296116	0.165964	-1.78421	0.075204	0.372674	-0.0953561	0.0444478	-2.14535	0.0325859	0.206225
ESYT1	-0.300201	0.168286	-1.78387	0.0752684	0.372674	0.00920872	0.0445605	0.206657	0.836395	0.960062
DXO	-0.547109	0.306842	-1.78303	0.0753966	0.372674	-0.111444	0.0818109	-1.36222	0.173972	0.503505
CACNB1	0.17214	0.096545	1.78301	0.0754005	0.372674	-0.0049595	0.0258224	-0.192061	0.847801	0.962741
MLF1	-0.289623	0.16246	-1.78274	0.075444	0.372674	-0.0751959	0.0430519	-1.74663	0.0815442	0.348011
ADGRE2	-0.881796	0.494644	-1.78269	0.0754612	0.372674	0.034521	0.130967	0.263585	0.79225	0.945493
SMOX	-0.375115	0.210435	-1.78257	0.0754711	0.372674	-0.132971	0.0561152	-2.36962	0.0183275	0.144394
ANP32C	0.389511	0.21852	1.7825	0.0754836	0.372674	0.133461	0.057488	2.32154	0.020809	0.156603
HBQ1	-0.556416	0.312157	-1.78249	0.0754852	0.372674	-0.0517638	0.0826894	-0.626002	0.531706	0.825099
METTL6	-0.671651	0.377229	-1.78049	0.0758125	0.373949	-0.105018	0.100675	-1.04314	0.297576	0.647701
ICAM1	-1.03783	0.583222	-1.77948	0.0759834	0.37445	-0.0929224	0.155998	-0.595663	0.551773	0.836567
TRAF3IP1	-0.235957	0.132635	-1.77899	0.0760583	0.374478	-0.0007808	0.0352623	-0.0221414	0.982347	0.996341
CTSH	-0.615365	0.345991	-1.77856	0.0761285	0.374483	-0.0923523	0.0919264	-1.00463	0.315741	0.663248
GPSM3	-0.217967	0.122616	-1.77763	0.0762815	0.374533	-0.0296962	0.0328855	-0.903016	0.367115	0.706459
CORO1A	-0.341898	0.192384	-1.77717	0.076362	0.374533	-0.0029435	0.0514338	-0.0572291	0.954394	0.990264
PDE5A	-0.343746	0.193422	-1.77718	0.0763642	0.374533	0.0187247	0.0511025	0.366415	0.71427	0.916395
PODXL2	-1.10081	0.619593	-1.77666	0.0764502	0.374533	-0.223561	0.16397	-1.36343	0.173597	0.503505
CD99	-1.35529	0.762993	-1.77628	0.0765089	0.374533	-0.0981486	0.202604	-0.484435	0.62837	0.874196
CELA2A	-0.476108	0.268098	-1.77587	0.0765759	0.374533	0.0395914	0.0715519	0.553324	0.580383	0.846963
IL20RB	0.434361	0.244634	1.77556	0.0766232	0.374533	0.106213	0.0647105	1.64135	0.101588	0.390962
PPP1R12B	0.37803	0.213047	1.77439	0.0768159	0.374683	-0.0720866	0.0567967	-1.2692	0.205179	0.544624
CSF1	-1.11341	0.627502	-1.77435	0.0768314	0.374683	-0.321416	0.16644	-1.93112	0.0542506	0.274872
PPP1R27	0.48149	0.271572	1.77297	0.0770512	0.374683	-0.0002746	0.072471	-0.0037894	0.996979	0.999243
PDCL	-0.461427	0.260273	-1.77286	0.0770703	0.374683	-0.194405	0.0686431	-2.83211	0.00488135	0.059623
NTPCR	-0.259915	0.146673	-1.77207	0.077201	0.374683	-0.0098817	0.0392994	-0.251447	0.80161	0.947256
BMPER	-1.1639	0.656907	-1.77179	0.077257	0.374683	-0.61423	0.170331	-3.60609	0.00035458	0.00826994
EVPLL	-0.352103	0.198753	-1.77156	0.077287	0.374683	-0.0862688	0.0529997	-1.62772	0.104449	0.394961
PLA2G4A	-0.308375	0.174083	-1.77143	0.0773173	0.374683	-0.0126791	0.0460305	-0.275449	0.783129	0.94188
CCDC80	0.929184	0.524545	1.77141	0.0773203	0.374683	0.0885001	0.138695	0.63809	0.52382	0.822668
MTERF2	-0.446367	0.252014	-1.7712	0.0773462	0.374683	-9.243e-05	0.0674826	-0.0013697	0.998908	0.999386
RC3H1	-0.504147	0.28471	-1.77074	0.0774229	0.374719	-0.190844	0.075168	-2.5389	0.0115359	0.106286
FADD	-0.35821	0.202396	-1.76985	0.0775798	0.37489	-0.0124871	0.053701	-0.232531	0.816258	0.952178
SERPINF1	2.04547	1.1558	1.76975	0.0775968	0.37489	0.489833	0.306488	1.59821	0.110873	0.407841
CTDSPL	-0.322389	0.182268	-1.76876	0.077753	0.375309	-0.0648973	0.0487288	-1.3318	0.183758	0.515723
FCRL6	0.545281	0.308409	1.76804	0.0778731	0.37533	-0.159464	0.0819288	-1.94637	0.0523789	0.270871
DRD2	-0.180504	0.102112	-1.76771	0.0779287	0.37533	-0.0020103	0.0271333	-0.0740911	0.940979	0.987853
BTNL10P	0.285648	0.161667	1.76689	0.0780665	0.37533	-0.0120168	0.0431574	-0.278441	0.780832	0.94188
DTYMK	-0.412073	0.233238	-1.76675	0.0780991	0.37533	-0.0902415	0.0615228	-1.4668	0.143302	0.462775
ICAM2	-1.24634	0.705492	-1.76662	0.0781165	0.37533	-0.324746	0.187105	-1.73564	0.083479	0.352481
DRG2	-0.485691	0.274984	-1.76625	0.0781734	0.37533	-0.0901622	0.0735767	-1.22542	0.22121	0.560903
PLPBP	-0.40494	0.229379	-1.76538	0.0783295	0.375588	-0.019283	0.0608382	-0.316956	0.751461	0.928343
CSTL1	-0.351388	0.199089	-1.76498	0.0783883	0.375588	-0.0301211	0.0530434	-0.567858	0.570482	0.84545
LY75	-0.966708	0.547812	-1.76467	0.0784399	0.375588	0.00639315	0.145636	0.0438982	0.96501	0.993279
KLB	-0.572677	0.324595	-1.76428	0.0785048	0.375588	0.0501452	0.0862511	0.581386	0.56134	0.843491
NHS	-0.292304	0.165772	-1.76329	0.0786724	0.376057	-0.119292	0.0435511	-2.73914	0.00646316	0.0716642
APBB2	-0.482004	0.273557	-1.76199	0.078893	0.376404	-0.0233845	0.0744773	-0.313982	0.753715	0.929433
ZFHX3	-0.156612	0.0888874	-1.76191	0.078905	0.376404	-0.0248952	0.0237161	-1.04971	0.294546	0.646043
ARHGAP10	-0.250091	0.141966	-1.76163	0.0789537	0.376404	-0.0012535	0.0378148	-0.0331481	0.973575	0.993991
P4HB	-0.768547	0.436407	-1.76108	0.0790557	0.376528	-0.0096501	0.115773	-0.0833537	0.933617	0.986998
BCL7B	-0.827241	0.469967	-1.76021	0.0791938	0.376528	-0.0528515	0.126718	-0.41708	0.676866	0.899887
STK11	-0.413948	0.235178	-1.76015	0.0792049	0.376528	-0.077534	0.0628819	-1.23301	0.218368	0.559052
DIXDC1	0.236202	0.134218	1.75983	0.0792581	0.376528	0.0208391	0.0358904	0.580632	0.561848	0.843886
MEX3B	-0.45934	0.26129	-1.75797	0.0795756	0.377705	0.00291635	0.0699248	0.0417069	0.966755	0.993812
EIF3G	-0.266714	0.151778	-1.75726	0.0796958	0.377944	-0.0864952	0.0405637	-2.13233	0.0336486	0.209519
PTPN1	-0.346413	0.197205	-1.75661	0.079807	0.378024	-0.0567773	0.0527841	-1.07565	0.282795	0.635321
CACYBP	-0.290275	0.165283	-1.75623	0.0798802	0.378024	-0.0041899	0.0437029	-0.0958734	0.923674	0.984006
PYM1	-0.2359	0.13434	-1.75599	0.0799223	0.378024	-0.022828	0.0355022	-0.643005	0.520629	0.819938
GIT1	-0.348141	0.1984	-1.75475	0.0801261	0.378163	-0.0181809	0.0529555	-0.343324	0.731553	0.921301
FCRLB	-0.494311	0.281754	-1.75441	0.0801843	0.378163	-0.102276	0.0747974	-1.36737	0.172352	0.501397
SSUH2	0.384672	0.219275	1.75429	0.0802047	0.378163	0.0437374	0.0586584	0.74563	0.456372	0.780442
BAIAP2	-0.460804	0.262742	-1.75382	0.0802843	0.378163	0.0321741	0.0713667	0.450828	0.652382	0.887167
MYOM3	0.382529	0.218172	1.75334	0.0803762	0.378163	0.118023	0.0571834	2.06393	0.0397384	0.231209
CCDC28B	-0.416739	0.23769	-1.75329	0.0803762	0.378163	-0.0210561	0.0634616	-0.331792	0.740237	0.922735
PM20D1	-0.201567	0.115055	-1.75192	0.0806209	0.378163	0.0121618	0.0304273	0.3997	0.689614	0.906131
ELAC1	-0.317558	0.181291	-1.75165	0.0806588	0.378163	-0.030719	0.0482691	-0.636411	0.524909	0.822668
NUP50	-0.229951	0.131289	-1.75149	0.0806848	0.378163	-0.0634733	0.0348152	-1.82315	0.0691008	0.316868
KIT	-1.25001	0.7137	-1.75145	0.0806989	0.378163	0.854425	0.183895	4.64626	4.7439e-06	0.00028208
SCPEP1	-0.515227	0.294199	-1.75129	0.0807204	0.378163	-0.110696	0.0783723	-1.41244	0.158674	0.487026
ACOT13	-0.256042	0.146252	-1.75069	0.0808236	0.378237	-0.0017703	0.0390199	-0.0453688	0.963838	0.993279
AKT1S1	-0.472731	0.270098	-1.75022	0.080904	0.378237	-0.0986877	0.0719258	-1.37208	0.170884	0.500084
WWOX	-1.24983	0.714481	-1.74929	0.0810659	0.378237	-0.266226	0.189676	-1.40359	0.161294	0.489491
TACC2	-0.284584	0.162722	-1.7489	0.0811327	0.378237	-0.0246756	0.043407	-0.568471	0.570066	0.845335
PSMD1	-0.463581	0.265079	-1.74884	0.0811433	0.378237	-0.199239	0.0700726	-2.84333	0.00471644	0.0581269
CNN2	-0.268601	0.153598	-1.74872	0.0811729	0.378237	0.00871534	0.0405266	0.215052	0.829848	0.956794
ZC3H15	-0.468921	0.268205	-1.74837	0.0812254	0.378237	-0.141501	0.0713839	-1.98226	0.0482018	0.26004
ARL4C	-0.752489	0.430621	-1.74745	0.0813845	0.378652	-0.0550528	0.121075	-0.4547	0.649596	0.884713
DARS1	-0.416263	0.238428	-1.74586	0.0816601	0.379607	-0.0890887	0.0637574	-1.39731	0.163172	0.492532
TOM1L2	-0.223284	0.128026	-1.74405	0.0819766	0.380519	-0.0127745	0.0339569	-0.376197	0.706989	0.912208
KLK10	-0.972359	0.557551	-1.74398	0.081997	0.380519	-0.0215998	0.147399	-0.14654	0.883577	0.971718
MELTF	-0.957511	0.549686	-1.74192	0.0823574	0.381864	0.26857	0.143766	1.86811	0.0625567	0.299858
KLRB1	-0.786209	0.451573	-1.74104	0.0825029	0.382021	-0.556328	0.116439	-4.77784	2.5742e-06	0.00018579
SCAMP3	-0.385507	0.221445	-1.74087	0.0825324	0.382021	-0.0395571	0.0593439	-0.666573	0.505467	0.815226
CDC42BPB	-0.256385	0.147346	-1.74001	0.0826838	0.382041	-0.0209705	0.0393981	-0.532272	0.594863	0.854837
CD69	-0.320404	0.184153	-1.73988	0.0827154	0.382041	-0.0362632	0.0485653	-0.746691	0.455736	0.780328
CCSAP	-0.482002	0.277122	-1.73931	0.0828069	0.382041	-0.21305	0.0734438	-2.90085	0.00394761	0.0511017
CLASP1	-0.309613	0.178051	-1.7389	0.0828792	0.382041	-0.0047682	0.0476458	-0.100076	0.920339	0.983791
MAP4K5	-0.266601	0.153321	-1.73884	0.0828896	0.382041	-0.0341463	0.0409033	-0.834806	0.404374	0.733653
MTMR7	-0.674569	0.388518	-1.73626	0.0833452	0.383516	-0.119719	0.104516	-1.14547	0.252769	0.600672
DNAJC27	-0.262733	0.15134	-1.73605	0.0833838	0.383516	0.0204842	0.0401994	0.509565	0.610665	0.863158
DUS2	-0.376457	0.21691	-1.73555	0.0834724	0.383516	-0.0255315	0.0592227	-0.43111	0.666644	0.895089
DAB2IP	-0.455189	0.262292	-1.73543	0.0834932	0.383516	0.0184887	0.0695444	0.265854	0.790502	0.944262
ACE	-0.891756	0.514144	-1.73445	0.0836737	0.384019	0.0638853	0.13614	0.469262	0.639166	0.880747
ARVCF	-0.137966	0.0795791	-1.7337	0.0837998	0.384272	-0.0717596	0.0208027	-3.44954	0.00062738	0.0127144
FAM221A	-0.324075	0.187037	-1.73268	0.0839815	0.38452	0.00861927	0.0500973	0.172051	0.863493	0.967093
PPFIA1	-0.481734	0.278042	-1.7326	0.0839961	0.38452	-0.104364	0.0743903	-1.40292	0.161492	0.489818
KRR1	-0.441194	0.254717	-1.73209	0.0840861	0.384554	-0.0256095	0.0686419	-0.373088	0.7093	0.913012
METAP2	-0.631356	0.364624	-1.73153	0.0841871	0.384554	-0.346333	0.0953504	-3.63221	0.00032133	0.00762596
VSIG10	-0.638409	0.368733	-1.73136	0.0842166	0.384554	0.0886481	0.0977407	0.906972	0.365022	0.705594
RAB11FIP3	-0.271088	0.156684	-1.73016	0.0844393	0.384942	0.00425846	0.0413704	0.102935	0.918072	0.983311
LMO4	0.211382	0.12218	1.73009	0.084444	0.384942	0.0299544	0.0324088	0.924268	0.355959	0.699889
MICAL3	-0.473456	0.273906	-1.72854	0.0847215	0.385491	-0.0820002	0.0735164	-1.1154	0.265415	0.617172
CIT	-0.495385	0.286631	-1.7283	0.084764	0.385491	-0.331891	0.0742475	-4.47007	1.0459e-05	0.00050984
CXorf51B	-0.15426	0.0892698	-1.72802	0.0848146	0.385491	-0.0529773	0.0239044	-2.21621	0.0272947	0.183925
GGACT	-0.328857	0.19033	-1.72782	0.0848588	0.385491	0.0144743	0.0501485	0.288629	0.773031	0.938828
ADRA2A	0.54795	0.317205	1.72743	0.0849206	0.385491	0.0969391	0.0840892	1.15281	0.249744	0.59742
RSRC1	-0.310592	0.179896	-1.72651	0.0850866	0.385729	-0.118671	0.0474433	-2.50132	0.0128118	0.114193
POLR2F	-0.798428	0.462557	-1.72612	0.0851562	0.385729	-0.302651	0.122124	-2.47823	0.0136565	0.118612
GGN	0.514156	0.297898	1.72595	0.0851869	0.385729	0.0199645	0.0797877	0.25022	0.802559	0.947256
APLF	-0.342971	0.198803	-1.72518	0.0853256	0.386034	-0.0129902	0.0530804	-0.244727	0.806806	0.948358
CKAP5	-0.324948	0.188397	-1.7248	0.0854025	0.386038	-0.0025977	0.04982	-0.0521415	0.958445	0.990964
CHRM1	-0.164847	0.0956133	-1.7241	0.085521	0.386038	-0.0371076	0.0252552	-1.4693	0.142614	0.46181
NCKAP5	-0.155024	0.0899448	-1.72355	0.0856205	0.386038	-0.0183823	0.0241908	-0.759887	0.447814	0.772982
ANGPTL1	-0.996282	0.578026	-1.72359	0.0856212	0.386038	0.419362	0.152034	2.75834	0.00610534	0.0694034
OTUB1	-0.717701	0.416493	-1.7232	0.0856832	0.386038	-0.193982	0.110806	-1.75065	0.0808488	0.347189
EIF2AK2	-0.234658	0.136235	-1.72245	0.0858186	0.386115	-0.034588	0.0362611	-0.95386	0.340787	0.68806
KIFC3	-0.283327	0.164503	-1.72232	0.0858431	0.386115	-0.0092595	0.0439203	-0.210825	0.833142	0.958807
SPTLC1	-0.543424	0.315799	-1.72079	0.0861201	0.38704	0.0225918	0.0865619	0.26099	0.794248	0.946759
C1QTNF6	-0.637634	0.370796	-1.71964	0.0863306	0.387664	-0.475474	0.0954095	-4.98351	9.6737e-07	9.5172e-05
TGFB2	0.746071	0.433999	1.71906	0.0864351	0.387811	-0.0572394	0.115525	-0.495474	0.620564	0.868565
TSR3	-0.339021	0.197646	-1.71529	0.0871248	0.390582	-0.0197375	0.0526334	-0.375	0.707879	0.912208
PDLIM7	-0.251277	0.14658	-1.71427	0.0873214	0.391139	-0.0221388	0.0388074	-0.570479	0.568708	0.845256
PBX1	-0.318553	0.186031	-1.71237	0.087662	0.39234	-0.030857	0.0494815	-0.623606	0.533277	0.825099
SNX29	-0.271879	0.15893	-1.71068	0.0879736	0.393091	-0.0113703	0.0424938	-0.267575	0.789178	0.943909
SIPA1	-0.453994	0.265389	-1.71067	0.087975	0.393091	-0.137481	0.0709038	-1.93897	0.053277	0.273089
UFD1	-0.218845	0.12806	-1.70893	0.0882989	0.393905	-0.0335914	0.0341617	-0.983309	0.326109	0.673741
AHNAK2	0.768275	0.44967	1.70853	0.0883723	0.393905	0.255982	0.119389	2.1441	0.0326868	0.206381
PLAUR	-1.09827	0.64281	-1.70854	0.0883788	0.393905	-0.517849	0.167311	-3.09513	0.00212086	0.032578
CALCA	-0.406014	0.237697	-1.70812	0.0884486	0.393905	-0.249666	0.0619939	-4.02727	6.8703e-05	0.00229127
GIPC2	-0.857532	0.502291	-1.70724	0.0886114	0.394306	-0.419281	0.131787	-3.1815	0.00159104	0.02609
LAMP1	-0.812997	0.476487	-1.70623	0.0888039	0.394607	0.0573929	0.126811	0.452586	0.651118	0.885671
EIF5A	0.890321	0.521847	1.7061	0.0888248	0.394607	0.220309	0.138628	1.58921	0.11288	0.412421
NDUFS3	-0.292234	0.171334	-1.70564	0.0889094	0.394619	-0.0332869	0.045633	-0.729448	0.466197	0.785644
NTRK3	-1.26901	0.744136	-1.70535	0.0889735	0.394619	0.919909	0.189452	4.85563	1.7905e-06	0.00014812
ALDH2	-0.378914	0.222292	-1.70458	0.0891071	0.394888	-0.154216	0.0585922	-2.63202	0.00884906	0.0900156
VAV3	-0.255248	0.149817	-1.70372	0.0892677	0.394938	-0.0118745	0.0401165	-0.296	0.767399	0.936278
NAA10	-0.307103	0.180278	-1.7035	0.0893093	0.394938	-0.021418	0.0480931	-0.445344	0.656336	0.889008
TMPRSS4	0.159212	0.0934697	1.70335	0.0893373	0.394938	0.0147678	0.0250832	0.588753	0.556392	0.838852
C16orf86	-0.312348	0.183454	-1.70259	0.0894799	0.395032	-0.0097268	0.0491209	-0.198017	0.843142	0.961221
USP11	-0.392557	0.230582	-1.70246	0.0895046	0.395032	-0.056561	0.0611541	-0.924894	0.355634	0.699889
AKR7L	-0.185651	0.10909	-1.70182	0.0896248	0.395196	0.00725827	0.0290072	0.250223	0.802556	0.947256
PIK3AP1	-0.529517	0.311209	-1.70148	0.0896877	0.395196	0.148973	0.0829065	1.79688	0.0731838	0.329175
CUX2	-0.429633	0.252673	-1.70036	0.0898998	0.395791	-0.104941	0.0681905	-1.53893	0.12469	0.433163
SLC44A4	0.439239	0.258436	1.69961	0.0900411	0.395791	0.0932086	0.0684618	1.36147	0.174208	0.503547
CHMP1A	-0.325304	0.191433	-1.69931	0.0900962	0.395791	-0.0086097	0.0512654	-0.167943	0.866721	0.967458
KIF15	-0.148814	0.087578	-1.69921	0.0901153	0.395791	-0.0659303	0.0232124	-2.8403	0.00476041	0.0584094
SEPTIN10	-0.571191	0.336301	-1.69845	0.0902584	0.396097	-0.202611	0.0903168	-2.24333	0.0254761	0.177873
SEMA6B	-0.427991	0.252113	-1.69761	0.0904172	0.396473	-0.0777143	0.067501	-1.15131	0.250362	0.598162
SNAP29	-0.302953	0.178527	-1.69696	0.0905495	0.396731	-0.0037833	0.0472522	-0.0800658	0.936229	0.986998
TEKT4	-0.647766	0.381942	-1.69598	0.0907262	0.397184	0.0657622	0.104085	0.631815	0.527904	0.825099
GALNT5	0.498859	0.294225	1.6955	0.0908267	0.397303	0.0264862	0.0779164	0.339932	0.734106	0.921542
STX17	-0.336585	0.198591	-1.69486	0.0909388	0.397472	-0.0184864	0.0534951	-0.345572	0.729864	0.921273
LZTFL1	-0.404607	0.238904	-1.69359	0.0911889	0.398243	-0.0398479	0.06297	-0.632808	0.52726	0.824567
NECAB2	0.834273	0.492799	1.69293	0.0913064	0.398435	-0.0204252	0.131727	-0.155057	0.876862	0.968698
OTUD7B	-0.417769	0.246976	-1.69154	0.0915718	0.399271	-0.0730579	0.0659928	-1.10706	0.269	0.621366
CSN1S1	0.178889	0.105806	1.69073	0.0917265	0.399399	-0.0142974	0.0285113	-0.501463	0.616348	0.866025
SNAPIN	-0.925657	0.547528	-1.69061	0.0917489	0.399399	-0.254719	0.145535	-1.75023	0.0809206	0.347189
DECR1	-0.327802	0.194046	-1.6893	0.0920003	0.399947	0.0229346	0.051807	0.442692	0.658251	0.889896
OGFR	-0.748039	0.442841	-1.68918	0.0920225	0.399947	-0.139258	0.117465	-1.18553	0.236582	0.583476
DOK1	-0.198837	0.117743	-1.68873	0.0921084	0.399972	-0.0081521	0.0314028	-0.259597	0.795321	0.946759
ST6GAL1	-0.92336	0.546883	-1.68841	0.092176	0.399972	-0.311676	0.144984	-2.14973	0.0322386	0.205306
INSYN1	0.220113	0.130473	1.68704	0.0924346	0.40034	0.0428414	0.0345016	1.24172	0.215138	0.553811
PRTFDC1	-0.223838	0.132695	-1.68685	0.0924696	0.40034	-0.0182611	0.0353656	-0.516354	0.605921	0.862593
CHRDL1	-0.715427	0.424125	-1.68683	0.092483	0.40034	-0.165733	0.111069	-1.49216	0.13653	0.453507
SCN2A	-0.619047	0.36734	-1.68521	0.0927863	0.401332	-0.0008279	0.0975066	-0.0084911	0.99323	0.998767
KIF4B	-0.617164	0.366593	-1.68351	0.0931149	0.402432	-0.288881	0.097592	-2.96009	0.00327694	0.0445516
GZMA	-0.800812	0.476016	-1.68232	0.093346	0.403109	-0.034633	0.126069	-0.274715	0.783691	0.94188
ERICH1	-0.301486	0.179291	-1.68155	0.0934953	0.403425	-0.0741152	0.0481082	-1.54059	0.124284	0.433039
NHSL1	-0.213885	0.127224	-1.68117	0.0935683	0.403425	0.0320617	0.033884	0.946218	0.344665	0.689535
DNAJC9	-0.389489	0.231828	-1.68008	0.0937817	0.403533	-0.14708	0.0616891	-2.38421	0.0176277	0.140684
MSRA	-0.360056	0.21431	-1.68007	0.0937916	0.403533	-0.0320245	0.0565464	-0.56634	0.571515	0.84545
NHLRC3	-0.690793	0.411219	-1.67987	0.0938317	0.403533	-0.139553	0.10824	-1.2893	0.198121	0.538169
PDLIM1	-0.227881	0.135708	-1.67921	0.0939561	0.403533	-0.0246933	0.036202	-0.682097	0.495614	0.80964
MYCBPAP	-0.19475	0.115985	-1.67909	0.0939734	0.403533	-0.0440114	0.0308704	-1.42568	0.154817	0.479242
NELL1	-0.789287	0.470151	-1.67879	0.0940409	0.403533	0.449874	0.12129	3.70909	0.00024073	0.00638529
RTN4IP1	-0.293963	0.175235	-1.67753	0.0942783	0.40401	-0.0180048	0.0467529	-0.385106	0.700384	0.909255
GP1BB	-0.353666	0.21084	-1.67742	0.0943013	0.40401	-0.0589111	0.0561468	-1.04923	0.294767	0.646067
CIART	-0.265302	0.158394	-1.67495	0.094785	0.405027	-0.014308	0.0421912	-0.339122	0.734713	0.921542
ULK2	-0.440086	0.262752	-1.67491	0.0947918	0.405027	-0.0037432	0.0710852	-0.052658	0.958033	0.990964
CTAG1A_CTAG1B	-0.121823	0.0727483	-1.67458	0.0948562	0.405027	0.00613055	0.0195113	0.314206	0.753545	0.929433
VASP	-0.290579	0.173552	-1.67431	0.0949177	0.405027	-0.017203	0.0462306	-0.372113	0.710027	0.913012
SUOX	-0.469707	0.280697	-1.67336	0.0950972	0.405027	-0.105189	0.0745239	-1.41148	0.158959	0.487026
PADI4	0.372204	0.222506	1.67278	0.0952111	0.405027	0.131262	0.0586861	2.23668	0.0259123	0.179989
HADH	0.252501	0.150963	1.67261	0.0952455	0.405027	-0.0161578	0.0403462	-0.400479	0.689038	0.90574
SH3BP5L	-0.417744	0.24988	-1.67178	0.0954082	0.405027	-0.059643	0.0669369	-0.891033	0.3735	0.711372
CRH	0.161201	0.0964264	1.67175	0.0954142	0.405027	0.0934981	0.0254465	3.6743	0.00027433	0.00690411
TARBP2	-0.3798	0.227193	-1.67171	0.095423	0.405027	-0.0222366	0.0607808	-0.36585	0.71469	0.916395
SMTNL2	-0.158432	0.0947727	-1.6717	0.0954237	0.405027	-0.0341863	0.0252104	-1.35604	0.175927	0.506081
INS-CPEPTIDE	0.237741	0.142217	1.67168	0.0954369	0.405027	0.0351352	0.037667	0.932786	0.351554	0.697564
CST6	-0.774899	0.463976	-1.67013	0.0957394	0.405742	0.105567	0.123626	0.853927	0.39371	0.725354
NCKAP5L	-0.402766	0.241173	-1.67003	0.0957553	0.405742	-0.128635	0.0638531	-2.01455	0.0446872	0.247966
CEP170	-0.344981	0.206707	-1.66894	0.095971	0.406314	-0.02058	0.0552923	-0.372205	0.709957	0.913012
RHEX	-0.275627	0.165209	-1.66836	0.0960864	0.406314	-0.0677587	0.0439572	-1.54147	0.124071	0.433039
SHBG	-0.513399	0.307748	-1.66824	0.0961157	0.406314	0.0451607	0.0823641	0.548305	0.583821	0.848944
CD46	-1.03562	0.6211	-1.6674	0.0962839	0.406488	-0.265297	0.164902	-1.60881	0.108531	0.40362
PLCB2	-0.21146	0.126832	-1.66725	0.096307	0.406488	-0.0126918	0.0338553	-0.374883	0.707965	0.912208
BCR	-0.322256	0.193409	-1.66619	0.096518	0.406677	-0.0255792	0.0516119	-0.495606	0.620471	0.868565
PLXNB2	-1.10645	0.66421	-1.66581	0.0965975	0.406677	0.0586793	0.178192	0.329305	0.742116	0.923336
CXCL6	0.374284	0.224753	1.66531	0.0967016	0.406677	0.12662	0.0590483	2.14434	0.0326727	0.206381
FBRSL1	-0.333355	0.200218	-1.66496	0.0967621	0.406677	-0.0523335	0.0529799	-0.987799	0.323907	0.671386
SOD3	0.846639	0.508552	1.6648	0.0968008	0.406677	0.0791913	0.134846	0.587271	0.557389	0.839887
PPP2R5A	-0.212718	0.127793	-1.66456	0.096843	0.406677	-0.045528	0.0339962	-1.33921	0.181338	0.51319
PUDP	-0.471353	0.283245	-1.66412	0.0969401	0.406677	-0.048373	0.0748797	-0.64601	0.518683	0.818488
FKBP7	-0.377019	0.226611	-1.66373	0.0970088	0.406677	-0.0269332	0.0603244	-0.446473	0.655521	0.889008
RNF38	-0.18436	0.110818	-1.66363	0.0970283	0.406677	0.0311853	0.0297779	1.04726	0.295674	0.64649
LRBA	-0.281893	0.169523	-1.66286	0.0971818	0.40691	-0.0193182	0.0452983	-0.426466	0.670021	0.896393
RNASET2	-1.10193	0.662867	-1.66237	0.0972849	0.40691	-0.465932	0.174517	-2.66984	0.00793084	0.0831662
KIAA0513	-0.204955	0.123327	-1.66188	0.0973786	0.40691	-0.0114362	0.0329	-0.347606	0.728337	0.921273
MAVS	-0.327398	0.197048	-1.66152	0.0974518	0.40691	-0.0140554	0.0527593	-0.266406	0.790077	0.944262
SAV1	-0.289531	0.174347	-1.66066	0.0976238	0.40691	-0.0531189	0.0465558	-1.14097	0.254631	0.603089
RBM33	-0.261145	0.157291	-1.66026	0.0977043	0.40691	-0.0341184	0.0416376	-0.819412	0.413088	0.741768
HLA-A	-0.635414	0.382849	-1.6597	0.0978181	0.40691	-0.155636	0.101953	-1.52654	0.127744	0.438873
RPEL1	-0.378639	0.228137	-1.6597	0.0978184	0.40691	-0.0465389	0.0607743	-0.765765	0.444312	0.770322
CLPX	-0.404229	0.243668	-1.65894	0.0979716	0.40691	-0.100597	0.0645734	-1.55787	0.120133	0.425109
SERPINA7	-1.11396	0.671571	-1.65874	0.09802	0.40691	0.445922	0.179814	2.47991	0.0135983	0.118296
C5	-0.847381	0.51095	-1.65844	0.0980804	0.40691	-0.0967227	0.136154	-0.710393	0.47792	0.794234
SYTL4	-0.238814	0.144024	-1.65816	0.0981373	0.40691	0.00560816	0.0382037	0.146797	0.883375	0.971718
SHANK1	-1.02783	0.619896	-1.65807	0.0981462	0.40691	-0.520114	0.167582	-3.10363	0.00206117	0.031957
NOG	-0.337916	0.203988	-1.65655	0.0984542	0.40691	0.0216761	0.0542767	0.399362	0.689861	0.906131
KDR	-1.15079	0.694692	-1.65655	0.0984637	0.40691	0.25388	0.183729	1.38182	0.167883	0.498954
FBXO34	-0.121311	0.0732458	-1.65621	0.0985216	0.40691	-0.0086974	0.0193634	-0.449169	0.653577	0.887286
CFAP161	-0.613162	0.37027	-1.65599	0.0985677	0.40691	-0.0652972	0.098868	-0.660448	0.509384	0.816101
DIABLO	-0.294529	0.177903	-1.65556	0.0986636	0.40691	0.0127225	0.0470557	0.270372	0.787028	0.942781
PXDNL	-0.388864	0.235028	-1.65455	0.0988603	0.40691	-0.111793	0.0624327	-1.79061	0.0741867	0.33258
FAM120B	-0.392479	0.237254	-1.65426	0.0989181	0.40691	-0.0265938	0.0634355	-0.419227	0.675298	0.899566
STAB2	-1.15973	0.701096	-1.65417	0.098942	0.40691	-0.239377	0.186533	-1.2833	0.200209	0.540045
SCAF11	0.31884	0.192787	1.65385	0.0990019	0.40691	-0.0289924	0.0512333	-0.565889	0.571818	0.84545
TBR1	-0.325872	0.197079	-1.65351	0.0990706	0.40691	0.031637	0.0525816	0.601675	0.547765	0.835703
STX12	-0.232483	0.14064	-1.65304	0.0991667	0.40691	-0.0409423	0.0372121	-1.10024	0.271954	0.624859
CD70	0.857125	0.518521	1.65302	0.099171	0.40691	0.427509	0.135386	3.1577	0.00172301	0.0277477
CEMIP2	0.492842	0.298277	1.65229	0.0993186	0.40691	-0.077799	0.0791254	-0.983237	0.326144	0.673741
CCDC63	-0.755756	0.457517	-1.65186	0.0994061	0.40691	-0.144576	0.122218	-1.18293	0.237608	0.583876
BMP6	-0.649676	0.393433	-1.6513	0.0995213	0.40691	-0.125503	0.104771	-1.19788	0.231744	0.57531
DUSP19	-0.31442	0.190501	-1.65049	0.0996864	0.40691	-0.0118533	0.0509954	-0.232438	0.816329	0.952178
PMM2	-0.22267	0.134983	-1.64962	0.099865	0.40691	0.00916673	0.0360566	0.254232	0.79946	0.947256
IL10	-0.454775	0.275699	-1.64953	0.0998823	0.40691	-0.215476	0.0721331	-2.9872	0.00300624	0.0418459
LINC02872	-0.308651	0.187117	-1.64951	0.0998876	0.40691	-0.0410467	0.0497044	-0.825816	0.40945	0.738757
VSIR	-0.530441	0.321629	-1.64923	0.0999532	0.40691	0.00041924	0.0851602	0.00492293	0.996075	0.999243
SDR16C5	-0.113791	0.0690141	-1.64881	0.10003	0.40691	-0.0441576	0.0181384	-2.43448	0.015393	0.128338
GPR158	0.574639	0.348608	1.64838	0.100119	0.40691	0.030999	0.0925151	0.335069	0.737766	0.921564
CADPS	0.291025	0.176582	1.6481	0.100176	0.40691	0.00081708	0.0471807	0.0173182	0.986192	0.997459
EIF4E	-0.207315	0.125805	-1.6479	0.100217	0.40691	-0.0499044	0.0336477	-1.48314	0.138902	0.455669
KATNAL1	-0.252456	0.1532	-1.64789	0.100219	0.40691	-0.0438724	0.0421214	-1.04157	0.298302	0.647854
JAM2	-1.12796	0.684562	-1.6477	0.100267	0.40691	-0.29256	0.179012	-1.6343	0.103068	0.392771
GRIPAP1	-0.318839	0.193521	-1.64757	0.100285	0.40691	-0.013153	0.0516505	-0.254653	0.799135	0.947256
MTHFSD	-0.226226	0.137327	-1.64735	0.10033	0.40691	-0.0002688	0.0365654	-0.0073522	0.994138	0.998879
MARS1	-0.362571	0.220092	-1.64736	0.100338	0.40691	-0.0292858	0.0581825	-0.503343	0.61503	0.865301
MINDY2	-0.644537	0.39129	-1.64721	0.100359	0.40691	0.012987	0.104504	0.124272	0.901168	0.97685
TEX35	-0.291761	0.177142	-1.64705	0.100393	0.40691	-0.0190088	0.0471887	-0.402826	0.687312	0.90492
LEG1	-0.37417	0.227294	-1.6462	0.100577	0.407351	0.0909925	0.0595801	1.52723	0.127579	0.438854
CTHRC1	-1.0748	0.653207	-1.64541	0.100734	0.407502	-0.109252	0.173174	-0.630878	0.528519	0.825099
FCRL3	0.40807	0.248031	1.64524	0.100765	0.407502	0.0634016	0.0662771	0.956614	0.339397	0.687304
SMAD1	-0.283913	0.17264	-1.64454	0.10091	0.407551	-0.0071983	0.0460537	-0.156303	0.875881	0.968698
SPTBN4	-0.151012	0.091831	-1.64445	0.100927	0.407551	-0.0274508	0.0243292	-1.12831	0.259932	0.608345
EVI5	-0.342377	0.208261	-1.64398	0.101025	0.407639	0.00228005	0.0555399	0.0410525	0.967277	0.993812
GRAP2	-0.207196	0.126078	-1.64339	0.101156	0.407867	-0.017144	0.0332884	-0.515015	0.606858	0.862593
HCLS1	-0.436339	0.265744	-1.64195	0.101445	0.407943	-0.0376837	0.0706712	-0.533226	0.594202	0.854618
SMTN	-0.273035	0.166318	-1.64165	0.101508	0.407943	-0.0196638	0.0444788	-0.442094	0.658684	0.889896
CA6	-0.483644	0.294641	-1.64147	0.10155	0.407943	0.208193	0.077369	2.69091	0.00745614	0.0791082
DKK4	-0.728659	0.443947	-1.64132	0.101576	0.407943	-0.148071	0.11795	-1.25537	0.210151	0.550932
PIWIL3	0.233856	0.142502	1.64107	0.101629	0.407943	0.0481751	0.0380075	1.26752	0.205781	0.544725
EIF4G3	-0.248405	0.151415	-1.64056	0.101734	0.407943	-0.0100869	0.040322	-0.250158	0.802606	0.947256
PLCH1	-0.129906	0.0791876	-1.64048	0.101751	0.407943	-0.0093278	0.0211759	-0.440489	0.659844	0.890407
RNASE4	-0.810084	0.493839	-1.64038	0.101778	0.407943	-0.292143	0.130832	-2.23297	0.0261635	0.180906
CNTNAP2	-0.826564	0.504101	-1.63968	0.101917	0.408096	-0.342454	0.133014	-2.57457	0.0104309	0.0998965
CTSO	-0.863322	0.526715	-1.63907	0.102044	0.408096	0.0627584	0.140758	0.445859	0.655964	0.889008
DOK2	-0.224578	0.137026	-1.63894	0.10208	0.408096	-0.0072579	0.0361665	-0.200679	0.841063	0.960745
EP400P1	-0.144876	0.0884275	-1.63836	0.102191	0.408096	-0.0257782	0.0237602	-1.08493	0.278669	0.632319
VSTM2B	-0.294405	0.179731	-1.63803	0.10226	0.408096	0.0509506	0.0476456	1.06937	0.285614	0.63809
CDK5RAP3	-0.250655	0.153026	-1.63799	0.102269	0.408096	-0.0223499	0.0408957	-0.546508	0.585051	0.848944
IFNAR2	-0.889814	0.54369	-1.63662	0.10256	0.408956	-0.612288	0.141122	-4.33873	1.8613e-05	0.00082553
PAM	-0.925617	0.566108	-1.63505	0.102888	0.409874	-0.0136668	0.150405	-0.0908671	0.927648	0.985376
HSH2D	-0.195587	0.119642	-1.63478	0.102942	0.409874	-0.0904475	0.0315855	-2.86357	0.00443154	0.0560259
RGCC	-0.339591	0.207874	-1.63364	0.103181	0.410473	-0.0274077	0.0552853	-0.495751	0.620369	0.868565
GMEB2	-0.169163	0.103569	-1.63334	0.103244	0.410473	-0.0346935	0.0277601	-1.24976	0.21219	0.552581
ITPRID2	-0.458734	0.280974	-1.63265	0.103388	0.410743	-0.0126056	0.0749281	-0.168236	0.866491	0.967458
IRAK1	-0.404905	0.248124	-1.63187	0.103553	0.411097	-0.0131269	0.0664049	-0.19768	0.843406	0.961221
LCP2	-0.207504	0.127246	-1.63073	0.103803	0.411481	-0.0054148	0.033568	-0.161308	0.871941	0.968631
B4GAT1	-1.08474	0.665484	-1.63	0.103952	0.411481	0.625055	0.174595	3.58004	0.00039039	0.00887558
MMAB	-0.302792	0.185783	-1.62981	0.103988	0.411481	-0.11253	0.0493669	-2.27945	0.0232183	0.16796
POLR3D	-0.54909	0.336924	-1.62972	0.104008	0.411481	-0.0272105	0.0894427	-0.304223	0.761132	0.933692
CCDC102A	-0.599341	0.367781	-1.62961	0.10403	0.411481	-0.0768229	0.098377	-0.780902	0.435367	0.760806
TRIP11	-0.250906	0.154017	-1.62909	0.104141	0.411502	-0.0253212	0.0411409	-0.615474	0.538626	0.830225
EXOC7	-0.369204	0.226692	-1.62866	0.104232	0.411502	-0.0520955	0.0606459	-0.85901	0.3909	0.723978
GCSAM	0.212478	0.130474	1.62851	0.104263	0.411502	0.0119747	0.0346816	0.345276	0.730086	0.921291
PTH	-0.358754	0.220457	-1.62732	0.104517	0.412201	-0.0519502	0.058684	-0.885255	0.376604	0.713267
CEACAM8	0.540055	0.332023	1.62656	0.104677	0.412435	-0.0751798	0.0880124	-0.854195	0.393558	0.725354
NAA80	-0.209491	0.128813	-1.62632	0.104728	0.412435	0.00737097	0.0343239	0.214748	0.830084	0.956794
TCN1	-0.790949	0.486752	-1.62495	0.105026	0.413099	0.37757	0.127292	2.96618	0.00321591	0.043832
KRT20	0.14405	0.088695	1.62411	0.1052	0.413099	0.00207086	0.0236181	0.0876811	0.930178	0.98595
ZRANB3	-0.163931	0.100937	-1.6241	0.105201	0.413099	-0.0289912	0.026855	-1.07954	0.281061	0.634106
SAP18	-0.242951	0.149592	-1.6241	0.105202	0.413099	-0.0505222	0.039665	-1.27372	0.203575	0.543436
AKT2	-0.161081	0.0993456	-1.62142	0.105774	0.415003	-0.0192422	0.0264818	-0.726619	0.467926	0.786983
ALYREF	-0.229639	0.141681	-1.62082	0.105905	0.415003	0.00077503	0.0378255	0.0204896	0.983664	0.997047
IDO1	-0.436793	0.2695	-1.62076	0.105917	0.415003	0.00929325	0.0719977	0.129077	0.897368	0.97685
CUL7	-0.208317	0.128568	-1.62028	0.106018	0.415098	-0.0455563	0.0340328	-1.3386	0.181537	0.513316
ENTPD6	-1.25065	0.772707	-1.61853	0.106396	0.416275	-0.057191	0.207517	-0.275597	0.783014	0.94188
NPTN	0.257688	0.15933	1.61732	0.106657	0.416914	0.0910576	0.0419402	2.17113	0.0305672	0.196903
RYBP	-0.521459	0.322474	-1.61706	0.106713	0.416914	0.03271	0.0864676	0.378292	0.705434	0.911656
FETUB	-0.751167	0.464672	-1.61655	0.106829	0.417064	0.136973	0.124162	1.10318	0.270685	0.623093
UBOX5	-0.396424	0.245334	-1.61585	0.106974	0.417329	-0.0894034	0.0652601	-1.36996	0.171545	0.500934
BANK1	-0.300925	0.186341	-1.61492	0.107176	0.417578	0.0303328	0.0495495	0.612171	0.540807	0.831922
SNAP23	-0.288416	0.178598	-1.61489	0.107192	0.417578	0.00254304	0.0471013	0.0539909	0.956972	0.990964
NMT1	-0.240406	0.148936	-1.61416	0.107342	0.41786	-0.04625	0.0396235	-1.16724	0.243879	0.590731
GH2	0.183341	0.113626	1.61356	0.107472	0.418048	-0.0184483	0.0301438	-0.612011	0.540913	0.831922
TWF2	-0.237193	0.147058	-1.61292	0.107615	0.418048	-0.0126529	0.0392923	-0.322019	0.747624	0.926248
CEND1	0.405248	0.25126	1.61287	0.107622	0.418048	0.171408	0.0666505	2.57174	0.010515	0.0999938
CDON	0.880647	0.546165	1.61242	0.107728	0.418115	0.778127	0.137266	5.66874	2.9476e-08	6.6457e-06
PDCD6	-0.466014	0.289069	-1.61212	0.107793	0.418115	-0.0535223	0.0759211	-0.704974	0.481281	0.796639
PLCG1	-0.429957	0.266875	-1.61108	0.10801	0.418485	-0.102746	0.0713962	-1.43909	0.150983	0.475535
FGD3	-0.260503	0.16171	-1.61093	0.108044	0.418485	-0.0111637	0.0430937	-0.259058	0.795737	0.946759
FKBP14	-0.273723	0.170025	-1.6099	0.108269	0.418503	-0.0386676	0.045354	-0.852572	0.394457	0.725512
CCDC24	-0.232193	0.144311	-1.60897	0.108471	0.418503	-0.0258067	0.0386313	-0.668024	0.504541	0.814776
CSRP3	0.299119	0.185915	1.6089	0.108486	0.418503	0.0600349	0.0492735	1.2184	0.22386	0.563791
CCDC69	0.260184	0.16172	1.60885	0.108497	0.418503	0.0429198	0.0429812	0.998573	0.318665	0.665452
TIE1	-1.01091	0.628351	-1.60883	0.108507	0.418503	-0.193188	0.167387	-1.15414	0.249204	0.597184
EPG5	-0.47355	0.294353	-1.60878	0.108512	0.418503	-0.155572	0.0783525	-1.98554	0.0478346	0.258833
NUP160	-0.406326	0.252813	-1.60722	0.108854	0.418566	0.0417517	0.0668936	0.624151	0.532919	0.825099
SRPK2	-0.308449	0.191944	-1.60697	0.108909	0.418566	-0.0510229	0.0511919	-0.996698	0.319573	0.66662
TMF1	-0.346004	0.215361	-1.60662	0.108986	0.418566	-0.0144554	0.0577818	-0.250172	0.802596	0.947256
CCDC137	-0.207758	0.129321	-1.60653	0.109007	0.418566	0.001177	0.0345349	0.0340814	0.972831	0.993812
YES1	-0.247115	0.153852	-1.60618	0.109082	0.418566	-0.0270137	0.0412028	-0.655628	0.512478	0.817599
NUDT5	-0.524014	0.326311	-1.60587	0.109155	0.418566	-0.19284	0.0864475	-2.23072	0.0263117	0.180906
PLEKHO1	-0.273621	0.170404	-1.60572	0.109185	0.418566	-0.0161221	0.0454674	-0.354585	0.723106	0.919401
TXNDC15	-0.869161	0.541307	-1.60567	0.109204	0.418566	0.0943062	0.143015	0.659413	0.510051	0.816101
FNBP1	-0.657289	0.409379	-1.60558	0.109225	0.418566	-0.0163606	0.108262	-0.151121	0.879965	0.970346
FAF2	-0.270842	0.168824	-1.60428	0.1095	0.419191	-0.0060118	0.0451461	-0.133163	0.894138	0.976468
ALDH9A1	-0.494697	0.308397	-1.60409	0.109543	0.419191	-0.106711	0.0823024	-1.29657	0.195599	0.534269
GTF2IRD1	0.676569	0.422217	1.60242	0.109912	0.420241	0.0963954	0.111855	0.861788	0.389372	0.723272
SIGLEC15	-0.325216	0.203013	-1.60195	0.110016	0.420241	-0.0477478	0.0538857	-0.886095	0.376152	0.713229
NDUFAF2	-0.320144	0.199891	-1.60159	0.110094	0.420241	-0.0503416	0.0534668	-0.941549	0.347048	0.691413
DDX59	-0.315367	0.196949	-1.60126	0.110168	0.420241	-0.0646127	0.0521958	-1.23789	0.216554	0.556135
RNPC3	0.170052	0.10621	1.60109	0.110206	0.420241	0.00363849	0.0281716	0.129155	0.897307	0.97685
ATG16L1	-0.340006	0.212531	-1.5998	0.110492	0.420546	-0.0218926	0.0567068	-0.386067	0.699673	0.909255
HTD2	-0.231487	0.144703	-1.59974	0.110504	0.420546	-0.0208931	0.0386289	-0.540866	0.588931	0.850923
CFAP36	-0.350048	0.218881	-1.59926	0.110612	0.420546	-0.0247858	0.0584319	-0.424183	0.671683	0.896959
PRKG1	-0.208696	0.130511	-1.59906	0.110665	0.420546	-0.0087922	0.0345171	-0.254721	0.799084	0.947256
SLA2	-0.2165	0.135399	-1.59898	0.110674	0.420546	-0.0078428	0.03613	-0.217071	0.828275	0.956626
LRRC43	0.131814	0.0825093	1.59756	0.110989	0.420636	0.0142394	0.0220027	0.647165	0.517933	0.81819
GLRX5	-0.363462	0.227586	-1.59703	0.111117	0.420636	-0.0896679	0.0597035	-1.50189	0.134001	0.449522
IQCA1L	0.180673	0.113134	1.59699	0.111117	0.420636	0.00459685	0.029967	0.153397	0.87817	0.96902
RNASE10	-0.491324	0.307715	-1.59668	0.111186	0.420636	-0.242897	0.0813403	-2.98618	0.00301606	0.0418459
CLIP2	-0.265972	0.166588	-1.59659	0.111207	0.420636	0.00127846	0.0444254	0.0287777	0.977058	0.993991
GP6	-0.362235	0.226879	-1.5966	0.111208	0.420636	-0.0142041	0.0606423	-0.234228	0.81494	0.952178
MRTFA	-0.31299	0.196134	-1.5958	0.111384	0.420636	-0.0420823	0.052355	-0.803787	0.422044	0.752458
CDC37L1	-0.295568	0.185243	-1.59557	0.111434	0.420636	-0.0750959	0.0496973	-1.51107	0.131639	0.445743
LRCH4	-0.40039	0.251032	-1.59497	0.111567	0.420636	-0.0089758	0.0670653	-0.133836	0.893606	0.976434
MLF2	-0.174189	0.109212	-1.59496	0.111571	0.420636	-0.0364374	0.0290903	-1.25256	0.211168	0.552263
PKN3	-0.284852	0.178637	-1.59459	0.111653	0.420636	0.0380685	0.0475554	0.800509	0.423938	0.753914
SMNDC1	-0.645091	0.404597	-1.5944	0.111695	0.420636	-0.0190737	0.108554	-0.175707	0.860622	0.966427
MSANTD3	-0.358848	0.225105	-1.59414	0.111754	0.420636	-0.0757728	0.060208	-1.25852	0.209011	0.549889
CCDC134	-0.279006	0.175035	-1.594	0.111786	0.420636	-0.0297512	0.0466992	-0.637082	0.524472	0.822668
JPT2	-0.28772	0.180639	-1.59279	0.112056	0.42136	-0.0335863	0.0482465	-0.69614	0.486785	0.801581
CCL27	-0.667407	0.419165	-1.59223	0.112192	0.421433	-0.0815769	0.11127	-0.733144	0.463946	0.78487
UBL4A	-0.532972	0.334795	-1.59194	0.112249	0.421433	-0.303383	0.0881406	-3.44204	0.00064447	0.0129637
SIM1	0.339847	0.21353	1.59157	0.112331	0.421433	-0.0695376	0.0569943	-1.22008	0.223225	0.562584
LEO1	-0.574502	0.36108	-1.59107	0.112444	0.421433	-0.346141	0.0939182	-3.68556	0.0002629	0.00677417
SEMA4D	-1.08857	0.6842	-1.59101	0.112465	0.421433	0.113709	0.180409	0.630284	0.528908	0.825099
DHPS	-0.521723	0.328105	-1.59011	0.11266	0.421869	-0.0942252	0.0873521	-1.07868	0.281444	0.634253
LETM1	-0.400108	0.2518	-1.58899	0.112913	0.422524	-0.0540689	0.0676085	-0.799735	0.424386	0.753914
LILRA2	-0.580234	0.365292	-1.58841	0.113047	0.422735	-0.203588	0.0970793	-2.09714	0.0366748	0.220252
SIGLEC10	-0.703491	0.44327	-1.58705	0.113351	0.423348	-0.276836	0.117701	-2.35203	0.0192033	0.147598
TOX3	-0.523466	0.329933	-1.58658	0.113457	0.423348	-0.0425923	0.0876589	-0.485887	0.62734	0.873544
HNMT	-0.559303	0.352548	-1.58646	0.113485	0.423348	-0.232871	0.0929252	-2.506	0.012646	0.113164
EML1	-0.474835	0.299641	-1.58468	0.113889	0.423348	-0.109857	0.0796216	-1.37974	0.168515	0.499147
CLTB	-0.370879	0.234082	-1.5844	0.113962	0.423348	-0.0271146	0.0615029	-0.440868	0.659573	0.890407
STARD8	-0.66405	0.419164	-1.58422	0.113992	0.423348	-0.0956325	0.111503	-0.857666	0.391641	0.723978
EEPD1	-0.44687	0.282081	-1.58419	0.114001	0.423348	-0.257821	0.0737491	-3.49591	0.00053079	0.0113075
PKD2	-0.428583	0.270615	-1.58374	0.114103	0.423348	-0.0435104	0.0719935	-0.604366	0.545977	0.835274
LELP1	0.137358	0.0867554	1.58328	0.114208	0.423348	0.0331567	0.0231782	1.43051	0.153428	0.477369
GSG1L	0.232086	0.146594	1.58319	0.114227	0.423348	-0.0585639	0.0394507	-1.48448	0.138547	0.455271
SLC16A1	-0.463178	0.292578	-1.58309	0.11425	0.423348	-0.127498	0.0778082	-1.63862	0.102156	0.391146
PSTPIP2	-0.260861	0.164881	-1.58212	0.114481	0.423348	-0.0022505	0.0433986	-0.0518562	0.958672	0.990964
USP28	-0.803678	0.508	-1.58204	0.11449	0.423348	-0.392761	0.136134	-2.88511	0.00414577	0.0530325
CHAD	-0.571253	0.361125	-1.58187	0.114539	0.423348	-0.0744834	0.096367	-0.772914	0.440079	0.765435
GUSB	-0.663455	0.419467	-1.58166	0.114581	0.423348	0.196555	0.111555	1.76195	0.0789213	0.342731
CEP152	-0.25326	0.160139	-1.5815	0.114614	0.423348	-0.089178	0.0421892	-2.11376	0.0352151	0.215164
AGRN	-0.975278	0.616669	-1.58153	0.114617	0.423348	0.0210746	0.163606	0.128813	0.897577	0.97685
MREG	-0.210911	0.133377	-1.58132	0.114654	0.423348	-0.0560963	0.0357926	-1.56726	0.117922	0.422568
MAPKAPK2	-0.265637	0.168038	-1.58082	0.11477	0.423348	0.00049778	0.0447855	0.0111149	0.991138	0.998357
SLK	-0.189901	0.120171	-1.58025	0.114899	0.423348	-0.0720675	0.0319451	-2.25598	0.0246651	0.174918
DNAJB14	-0.362031	0.229169	-1.57976	0.115013	0.423348	-0.0246384	0.0609715	-0.404097	0.686379	0.904768
EFCAB8	-0.113212	0.0716878	-1.57924	0.115131	0.423348	0.00065538	0.0193681	0.0338379	0.973025	0.993812
MST1	-0.479597	0.303913	-1.57808	0.115405	0.423348	0.104986	0.0801254	1.31028	0.190936	0.529319
TUT4	0.147562	0.0935329	1.57765	0.115497	0.423348	0.0142953	0.0248997	0.574114	0.566245	0.845208
PSMD9	-0.414246	0.262589	-1.57754	0.115521	0.423348	-0.273659	0.0684388	-3.99859	7.7182e-05	0.00250079
LPCAT2	-0.74319	0.471219	-1.57716	0.115608	0.423348	-0.293078	0.124515	-2.35376	0.0191157	0.147134
DCTD	-0.264891	0.167951	-1.57719	0.115611	0.423348	-0.0196702	0.0442164	-0.44486	0.656687	0.889218
KDM5A	-0.469664	0.297799	-1.57712	0.115619	0.423348	-0.114684	0.0796821	-1.43927	0.150932	0.475535
HAGH	-0.375973	0.238446	-1.57676	0.1157	0.423348	-0.165103	0.063163	-2.61391	0.00932275	0.0937647
SRC	-0.250435	0.158839	-1.57666	0.115732	0.423348	0.00684828	0.0419337	0.163312	0.870364	0.968515
GFER	-0.461653	0.292823	-1.57656	0.115748	0.423348	-0.188172	0.0777089	-2.4215	0.0159445	0.131801
LYPD3	-0.663362	0.420942	-1.5759	0.115909	0.423348	0.419916	0.108508	3.86989	0.00012919	0.00384102
ZNF346	-0.177517	0.112699	-1.57514	0.116074	0.423348	-0.0029744	0.0299184	-0.0994184	0.920861	0.983791
TEX101	-0.490517	0.311419	-1.5751	0.116082	0.423348	-0.0563559	0.0833386	-0.676228	0.499325	0.812342
CALCOCO1	-0.383374	0.243427	-1.5749	0.116129	0.423348	-0.0965151	0.0650727	-1.48319	0.138889	0.455669
KAZN	-0.276435	0.175539	-1.57478	0.116157	0.423348	-0.0105561	0.0467888	-0.225612	0.82163	0.953438
MFAP4	-0.807584	0.512911	-1.57451	0.116229	0.423348	-0.19447	0.134088	-1.45032	0.147839	0.469766
AP2B1	-0.28729	0.182477	-1.57439	0.116248	0.423348	-0.0177065	0.0486486	-0.363968	0.716093	0.917542
LRCH1	-0.281403	0.178778	-1.57404	0.116328	0.423348	0.00220081	0.0476011	0.0462345	0.963149	0.993064
ANKRD28	-0.406961	0.258634	-1.5735	0.116453	0.423348	-0.140785	0.068411	-2.05793	0.0403082	0.232773
EPHX2	-0.38613	0.24544	-1.57322	0.116518	0.423348	-0.0244047	0.0651197	-0.374766	0.708053	0.912208
RASGRF1	0.222784	0.141676	1.57249	0.116687	0.423348	0.0337544	0.0374761	0.900689	0.368349	0.706459
OVCA2	-0.448091	0.284989	-1.57231	0.116729	0.423348	-0.0485121	0.0762188	-0.636484	0.524861	0.822668
NUMB	-0.279357	0.177694	-1.57212	0.116772	0.423348	-0.0028258	0.0474563	-0.0595455	0.95255	0.989489
HEXIM1	-0.489117	0.311142	-1.572	0.1168	0.423348	-0.101853	0.0830697	-1.22612	0.220946	0.560497
CSPG5	0.438529	0.278969	1.57196	0.11681	0.423348	0.100007	0.0742614	1.34669	0.178919	0.509275
TGM5	0.386502	0.24602	1.57102	0.117027	0.423591	0.0160092	0.0661967	0.241843	0.809038	0.949307
MAGEC2	0.158842	0.101114	1.57091	0.117053	0.423591	-0.0210918	0.0269616	-0.782289	0.434553	0.760468
MOCS2	-0.386859	0.246297	-1.5707	0.117112	0.423591	-0.0362395	0.0649814	-0.557691	0.577401	0.84634
BRAP	-0.289771	0.184559	-1.57008	0.117248	0.423799	0.0241517	0.0492513	0.490376	0.624163	0.871766
NFU1	-0.217566	0.138606	-1.56967	0.117341	0.423854	-0.0336636	0.0368284	-0.914064	0.361288	0.703465
C2orf81	-0.390807	0.24915	-1.56857	0.117599	0.423952	-0.115392	0.0669815	-1.72275	0.0857838	0.358051
PLXNA4	-0.321763	0.205133	-1.56856	0.117601	0.423952	0.00442673	0.0549179	0.0806063	0.935799	0.986998
GALNT3	0.560618	0.357412	1.56855	0.117603	0.423952	0.15302	0.0947458	1.61505	0.107165	0.400904
SAMD13	-0.215658	0.137541	-1.56795	0.117743	0.424174	-0.040801	0.0364456	-1.1195	0.263663	0.61389
SULT1E1	-0.29539	0.188454	-1.56744	0.117863	0.424322	0.0208144	0.0500951	0.415497	0.678023	0.90085
MMP9	0.437008	0.278964	1.56654	0.118078	0.424549	0.0260215	0.0740137	0.351577	0.72536	0.919401
CEP104	-0.311713	0.199008	-1.56633	0.118121	0.424549	-0.0344731	0.0530604	-0.649696	0.516298	0.81819
GAPDH	-0.321263	0.205142	-1.56605	0.118197	0.424549	-0.0052712	0.0538636	-0.0978629	0.922095	0.984006
PRCP	-0.755149	0.482263	-1.56585	0.11824	0.424549	0.0295304	0.128506	0.229798	0.818378	0.953382
PFKFB4	0.207672	0.132699	1.56499	0.118436	0.424973	-0.001567	0.0351344	-0.0446015	0.964449	0.993279
GPRIN3	-0.465611	0.297763	-1.5637	0.118739	0.425464	-0.200159	0.0780759	-2.56365	0.0107588	0.101776
PSMA2	-0.111036	0.0710192	-1.56346	0.118794	0.425464	-0.002266	0.0189097	-0.119833	0.904682	0.97846
GEMIN2	-0.344776	0.22053	-1.5634	0.118809	0.425464	-0.0694623	0.0587187	-1.18297	0.237594	0.583876
HUNK	-0.316025	0.202315	-1.56204	0.119128	0.426324	-0.119651	0.0538559	-2.22168	0.0269194	0.182762
PTGES2	-0.319836	0.204935	-1.56067	0.119453	0.427016	-0.0742056	0.0547139	-1.35625	0.175861	0.506081
SULT1C2	-0.358724	0.229887	-1.56044	0.119507	0.427016	-0.126512	0.0607281	-2.08326	0.037925	0.22526
KIAA0753	-0.13772	0.0882698	-1.56022	0.119558	0.427016	-0.0561192	0.0233006	-2.40848	0.0165153	0.134537
FCGR2B	-0.521103	0.334641	-1.5572	0.120274	0.429288	0.0328077	0.0894656	0.366707	0.71405	0.916395
BIN2	-0.315776	0.202834	-1.55682	0.120367	0.42934	-0.0053079	0.0541377	-0.0980448	0.921951	0.984006
ATP6AP1	-0.223277	0.143517	-1.55576	0.120616	0.429548	-0.0521735	0.0389794	-1.33849	0.181572	0.513316
SPANXB1	-0.312214	0.200697	-1.55565	0.120641	0.429548	-0.11329	0.0532667	-2.12685	0.034105	0.211631
GSTA1	-0.347379	0.223323	-1.5555	0.120687	0.429548	0.056763	0.0587228	0.966627	0.334378	0.682247
PELO	-0.273317	0.175741	-1.55522	0.120743	0.429548	0.00233654	0.0470744	0.0496351	0.96044	0.991594
PDIA4	-0.318592	0.204923	-1.55469	0.120875	0.429733	-0.0515082	0.0547719	-0.940414	0.347632	0.691813
SLC19A1	0.368441	0.237055	1.55424	0.120977	0.429813	-0.0815027	0.062772	-1.29839	0.194975	0.533147
TNFRSF19	-0.7805	0.502284	-1.5539	0.121058	0.429819	-0.255231	0.132935	-1.91997	0.055643	0.279299
IL1A	0.299307	0.192669	1.55347	0.12116	0.429901	0.0152938	0.0511181	0.299186	0.764969	0.935799
PIWIL4	-0.124276	0.0800808	-1.55188	0.121541	0.430687	-0.0321696	0.0213463	-1.50703	0.132669	0.4473
GCAT	-0.462069	0.297826	-1.55147	0.121639	0.430687	-0.245673	0.0784961	-3.12975	0.0018908	0.0296554
CDV3	-0.308138	0.198634	-1.55128	0.121693	0.430687	-0.0168732	0.0525143	-0.321306	0.748165	0.926389
S100A14	0.464505	0.299474	1.55107	0.121736	0.430687	0.30225	0.0776858	3.89068	0.00011885	0.00357285
HPSE	-0.274416	0.17694	-1.5509	0.12178	0.430687	-0.0413435	0.0472119	-0.875701	0.381773	0.718781
SLMAP	-0.244224	0.157545	-1.55018	0.121948	0.430998	-0.0207253	0.0421895	-0.491243	0.623551	0.871393
MGMT	-0.226586	0.146232	-1.5495	0.122111	0.431294	-0.0003075	0.0389684	-0.0078916	0.993708	0.998877
XRCC4	-0.613929	0.396299	-1.54916	0.122195	0.431308	-0.209647	0.105505	-1.98709	0.0476613	0.258421
BEND2	0.184175	0.118958	1.54823	0.122416	0.431679	-0.003386	0.0315615	-0.107283	0.914623	0.980863
TNFSF14	-0.558655	0.360875	-1.54806	0.122459	0.431679	-0.0751902	0.0955717	-0.786741	0.431945	0.759425
PMVK	-0.181418	0.11722	-1.54767	0.122553	0.431727	0.0110715	0.0311594	0.355318	0.722557	0.919294
ZNF131	-0.209129	0.135295	-1.54572	0.123022	0.433098	-0.0595082	0.0357643	-1.6639	0.0969931	0.380863
CPVL	-0.660191	0.427361	-1.54481	0.123242	0.433592	-0.058118	0.113659	-0.511336	0.609426	0.863158
UPB1	-0.302499	0.195925	-1.54396	0.123458	0.433925	0.00369564	0.0517577	0.0714028	0.943117	0.987853
KYNU	-0.554512	0.359267	-1.54345	0.123571	0.433925	-0.0330784	0.0955552	-0.346171	0.729414	0.921273
KHK	-0.407792	0.264212	-1.54343	0.123578	0.433925	0.0410569	0.0701071	0.585632	0.558486	0.840603
SH3PXD2B	-0.288806	0.187235	-1.54248	0.123807	0.434009	-0.0116475	0.0500415	-0.232757	0.816081	0.952178
CD38	-0.743059	0.481811	-1.54222	0.12387	0.434009	-0.249856	0.127102	-1.96579	0.0500826	0.265163
VPS53	-0.356768	0.231345	-1.54214	0.123889	0.434009	-0.0389794	0.0618481	-0.630245	0.52893	0.825099
TNF	-0.499843	0.324175	-1.54189	0.12395	0.434009	0.0436938	0.0866097	0.504491	0.614222	0.865301
NDE1	-0.507625	0.329279	-1.54162	0.124015	0.434009	-0.109065	0.088586	-1.23118	0.219051	0.55936
IL4R	-0.465178	0.3018	-1.54135	0.124083	0.434009	-0.235705	0.0794445	-2.96691	0.00320681	0.0438183
GCLM	-0.362806	0.235436	-1.54099	0.124168	0.434028	-0.0602464	0.0629746	-0.956678	0.339365	0.687304
CDC25A	0.326868	0.212178	1.54054	0.12428	0.434137	-0.0661352	0.0562858	-1.17499	0.240767	0.587372
PDAP1	-0.286046	0.185809	-1.53946	0.124551	0.434232	-0.0543037	0.0491461	-1.10494	0.26992	0.622299
AEBP1	-0.645691	0.419463	-1.53933	0.124584	0.434232	-0.257661	0.109752	-2.34766	0.019431	0.148771
PRMT3	-0.376836	0.24484	-1.53911	0.124628	0.434232	-0.0934842	0.0652311	-1.43312	0.152681	0.477115
WRN	-0.288754	0.187616	-1.53907	0.124638	0.434232	-0.0536942	0.0508233	-1.05649	0.291446	0.643669
HAAO	-0.493795	0.320892	-1.53882	0.124708	0.434232	-0.097089	0.0840989	-1.15446	0.249074	0.597184
WASF1	-0.256527	0.166825	-1.5377	0.124972	0.434313	-0.0257599	0.0445741	-0.577912	0.563681	0.844773
LMNTD2	-0.380062	0.247166	-1.53768	0.124977	0.434313	-0.114761	0.0654125	-1.75441	0.0802009	0.346619
POM121L1P	-0.137658	0.089536	-1.53746	0.125031	0.434313	0.00167063	0.0237874	0.0702318	0.944048	0.987859
DDX55	-0.477956	0.310891	-1.53737	0.125053	0.434313	-0.19407	0.082183	-2.36143	0.0187306	0.14604
NUCB2	-0.591062	0.384816	-1.53596	0.125398	0.434897	-0.214166	0.10205	-2.09863	0.0365381	0.219682
NFX1	-0.318814	0.207597	-1.53574	0.125453	0.434897	-0.0113877	0.0553124	-0.20588	0.837	0.960145
HOOK1	-0.391842	0.255155	-1.5357	0.125462	0.434897	-0.156305	0.0680592	-2.29661	0.0222085	0.163611
CD4	-0.752455	0.490256	-1.53482	0.125678	0.435191	-0.684042	0.125546	-5.44853	9.3745e-08	1.6363e-05
HMGCL	-0.36556	0.238196	-1.5347	0.125708	0.435191	-0.0316754	0.0634338	-0.499345	0.617838	0.866804
PPIB	-0.262894	0.171377	-1.53401	0.125883	0.435498	-0.0181564	0.0457328	-0.39701	0.691594	0.906131
CTNND1	-0.266692	0.17389	-1.53368	0.125957	0.435498	-0.0460436	0.0462923	-0.994627	0.320578	0.668201
HHEX	-0.328638	0.214351	-1.53318	0.126082	0.435652	-0.0359039	0.0572279	-0.627385	0.5308	0.825099
C2orf88	-0.266229	0.173728	-1.53245	0.12627	0.436023	0.00567166	0.0460218	0.123239	0.901987	0.977107
PTP4A3	-0.657582	0.429243	-1.53196	0.126383	0.436133	-0.123905	0.114228	-1.08472	0.278764	0.632319
SMC6	0.144141	0.0941886	1.53034	0.126782	0.43663	-0.0402863	0.0250779	-1.60645	0.109043	0.40435
FLT3LG	0.760905	0.497224	1.53031	0.12679	0.43663	0.318648	0.131038	2.43173	0.0155088	0.12895
ACY1	-0.452886	0.29598	-1.53012	0.126845	0.43663	0.00848829	0.077693	0.109254	0.913062	0.980863
SPATA18	-0.431871	0.282275	-1.52997	0.126875	0.43663	-0.12616	0.0745333	-1.69266	0.0913751	0.371752
ECHDC3	-0.264224	0.17272	-1.52978	0.12693	0.43663	-0.059075	0.0452522	-1.30546	0.192568	0.530812
SERPINI2	0.412042	0.269473	1.52906	0.127099	0.436932	0.0328698	0.0716678	0.458641	0.646766	0.882367
DCTN1	-0.344403	0.225418	-1.52784	0.127402	0.437538	-0.0465779	0.0600654	-0.775453	0.438575	0.763802
ATG4A	-0.409988	0.268369	-1.5277	0.127437	0.437538	-0.159512	0.0710322	-2.24562	0.0253278	0.177195
AIF1L	-0.519611	0.340208	-1.52734	0.127527	0.437572	-0.216608	0.0897268	-2.41408	0.0162677	0.133692
FKBP10	-0.541222	0.354721	-1.52577	0.127918	0.438084	-0.0079368	0.0952187	-0.0833529	0.933617	0.986998
RILPL2	-0.258641	0.169516	-1.52576	0.127928	0.438084	0.00346338	0.0446908	0.0774965	0.938271	0.987251
CHST1	0.423535	0.27762	1.52559	0.127961	0.438084	-0.0633458	0.0741607	-0.85417	0.393573	0.725354
CDCP1	-0.440521	0.288784	-1.52543	0.128	0.438084	-0.128719	0.0767172	-1.67783	0.0942383	0.376827
RECQL5	0.158136	0.10374	1.52435	0.128271	0.438733	0.00466803	0.0276613	0.168757	0.866082	0.967458
PZP	-0.320896	0.210558	-1.52403	0.128361	0.438762	-0.0220708	0.0570023	-0.387191	0.698844	0.909056
MFAP3L	0.16243	0.106704	1.52224	0.128798	0.439977	0.0373714	0.0281618	1.32703	0.185331	0.518794
MAPKBP1	-0.559859	0.367996	-1.52138	0.129015	0.440442	-0.0769831	0.0981996	-0.783945	0.433582	0.759752
CANT1	-1.33534	0.878448	-1.52012	0.12934	0.440782	-0.42748	0.231722	-1.84479	0.0658867	0.310111
NHERF1	-0.262389	0.172645	-1.51982	0.129416	0.440782	-0.0187163	0.0456139	-0.41032	0.681814	0.902596
TBCB	-0.21321	0.140296	-1.51972	0.129431	0.440782	-0.0148147	0.03737	-0.396432	0.692019	0.906131
NRGN	-0.282645	0.185989	-1.51969	0.129445	0.440782	-0.0133072	0.0496671	-0.267928	0.788908	0.943909
PIK3CD	-0.478276	0.31485	-1.51906	0.129597	0.440782	-0.0241207	0.0833462	-0.289403	0.772437	0.938616
GAP43	-0.489179	0.322033	-1.51903	0.129603	0.440782	-0.17386	0.0859097	-2.02375	0.0437256	0.244222
SYAP1	-0.151954	0.100074	-1.51842	0.129767	0.441061	0.00676134	0.0263178	0.256911	0.797394	0.947163
DEFA1	0.541737	0.3569	1.5179	0.129896	0.441221	-0.154245	0.094465	-1.63283	0.103377	0.393124
THSD1	0.577067	0.380399	1.51701	0.130115	0.441221	0.145084	0.101035	1.43597	0.151869	0.477115
METAP1D	-0.352639	0.232472	-1.51691	0.130139	0.441221	-0.0243144	0.0619297	-0.392613	0.694835	0.90662
NFAM1	-0.442958	0.292014	-1.5169	0.13014	0.441221	-0.0101741	0.0783882	-0.129792	0.896803	0.97685
HAUS6	-0.346435	0.228508	-1.51607	0.13035	0.441654	-0.0885818	0.061077	-1.45033	0.147828	0.469766
CDCA2	-0.269142	0.1776	-1.51544	0.130511	0.441671	0.0220188	0.0472026	0.466474	0.641155	0.881566
ITGAL	-0.383521	0.253081	-1.51541	0.130518	0.441671	-0.120899	0.0677978	-1.78324	0.0753809	0.335312
TTC5	-0.146027	0.0964063	-1.5147	0.130697	0.442	-0.001939	0.0255537	-0.0758809	0.939556	0.987251
SELENOH	0.312936	0.20667	1.51418	0.130829	0.44217	0.0698097	0.0548803	1.27204	0.204172	0.544004
CARHSP1	-0.470932	0.311482	-1.5119	0.131407	0.443097	-0.117452	0.0828407	-1.4178	0.157104	0.484244
TSGA10	-0.412841	0.273121	-1.51157	0.131493	0.443097	-0.069535	0.0724987	-0.959121	0.338134	0.686546
RRM2B	-0.329157	0.217816	-1.51117	0.131595	0.443097	-0.0485545	0.057955	-0.837797	0.402695	0.732677
SUSD1	-0.419623	0.277698	-1.51108	0.131618	0.443097	0.0197388	0.0743248	0.265575	0.790717	0.944288
BSN	-0.184708	0.122245	-1.51097	0.131645	0.443097	-0.0120454	0.0323391	-0.372471	0.709759	0.913012
DBN1	-0.413648	0.27383	-1.5106	0.13174	0.443097	-0.0424747	0.0732025	-0.580236	0.562114	0.843886
BLOC1S3	-0.421861	0.279323	-1.5103	0.131816	0.443097	-0.0299643	0.074723	-0.401005	0.688652	0.90574
AGER	0.780529	0.516837	1.5102	0.131849	0.443097	0.0999112	0.135477	0.737477	0.461312	0.782914
ASXL3	-0.196827	0.130356	-1.50992	0.131913	0.443097	-0.0606423	0.0344099	-1.76235	0.0788498	0.342731
ITPRIP	-0.222426	0.147341	-1.5096	0.131994	0.443097	0.0733944	0.0391326	1.87553	0.0615202	0.297751
EME1	-0.19759	0.130892	-1.50956	0.132004	0.443097	-0.037253	0.0346537	-1.07501	0.283082	0.635321
CKAP4	-1.0002	0.662767	-1.50912	0.132116	0.443199	-0.463418	0.174184	-2.6605	0.00814766	0.0849461
CHCHD3	-0.325839	0.216053	-1.50814	0.132366	0.443675	-0.0465973	0.0580207	-0.803115	0.422432	0.752645
IMUP	-0.217017	0.143971	-1.50737	0.13257	0.443675	0.0125798	0.0384665	0.327032	0.743833	0.924834
KIAA0319L	0.45985	0.305078	1.50732	0.132578	0.443675	0.0782348	0.0807005	0.969447	0.332966	0.681254
CRACR2A	-0.278591	0.184829	-1.50729	0.132586	0.443675	0.00139417	0.0490835	0.0284041	0.977355	0.993991
DOCK8-AS1	-0.229272	0.152195	-1.50643	0.132805	0.443956	-0.0680404	0.0404906	-1.6804	0.0937377	0.376381
FCAMR	-0.465431	0.308978	-1.50636	0.132834	0.443956	0.0117787	0.0818622	0.143884	0.885672	0.971718
PHF20L1	-0.310691	0.206365	-1.50554	0.133034	0.444304	-0.0370909	0.055087	-0.673316	0.501173	0.812824
ARHGEF2	-0.193674	0.128673	-1.50516	0.133132	0.444304	-0.0212238	0.0342064	-0.620464	0.535341	0.8274
CCDC170	-0.557339	0.370336	-1.50495	0.133184	0.444304	-0.181061	0.0984666	-1.83881	0.0667581	0.311941
PADI2	0.255414	0.169933	1.50303	0.133681	0.445345	-0.0049558	0.0460896	-0.107526	0.914431	0.980863
OFD1	0.202225	0.13463	1.50208	0.133925	0.445345	-0.0264177	0.0358088	-0.737743	0.461146	0.782914
SKAP2	-0.232815	0.154995	-1.50208	0.133933	0.445345	-0.0102274	0.0409127	-0.249981	0.802744	0.947256
SELP	-0.483476	0.321911	-1.50189	0.13398	0.445345	0.0648494	0.0859434	0.754559	0.451006	0.775466
BTN2A1	-0.984139	0.65553	-1.50129	0.134139	0.445345	-0.414264	0.171087	-2.42137	0.0159544	0.131801
DCLRE1C	-0.156463	0.104223	-1.50123	0.134144	0.445345	0.00148083	0.0277744	0.0533163	0.957509	0.990964
KIF6	-0.535993	0.357082	-1.50104	0.134194	0.445345	0.00919552	0.095496	0.0962922	0.923342	0.984006
TBC1D31	-0.67159	0.447487	-1.5008	0.134255	0.445345	-0.240177	0.119861	-2.00379	0.0458327	0.252033
SHROOM1	-0.150636	0.100372	-1.50078	0.134261	0.445345	-0.0308872	0.0265889	-1.16166	0.246135	0.59404
NOVA2	-0.38496	0.256578	-1.50036	0.134369	0.445345	-0.159512	0.0684463	-2.33046	0.0203276	0.153431
ATP6V0D1	-0.395608	0.263698	-1.50023	0.134402	0.445345	-0.112276	0.0701373	-1.6008	0.110288	0.407073
GPRC5C	-0.199828	0.13333	-1.49875	0.134786	0.446343	-0.046971	0.0356646	-1.31702	0.18866	0.524824
CLVS2	0.780459	0.521078	1.49778	0.135039	0.446908	0.0857312	0.139507	0.614528	0.53925	0.830833
AKR1B1	-0.316018	0.211117	-1.49689	0.135271	0.447258	-0.0574455	0.0560339	-1.02519	0.305954	0.651963
TSPYL1	-0.53401	0.356783	-1.49674	0.13531	0.447258	-0.0795201	0.0949546	-0.837454	0.402887	0.73278
DUSP15	-0.54483	0.364108	-1.49634	0.135413	0.447325	-0.11722	0.0970174	-1.20824	0.227741	0.570748
CRTAM	-0.685616	0.458303	-1.49599	0.135504	0.447354	-0.214645	0.122627	-1.75039	0.0808933	0.347189
PLA2G7	-0.823766	0.551706	-1.49312	0.136257	0.449565	-0.787826	0.140922	-5.59051	4.4643e-08	9.2909e-06
MZT2B	-0.319134	0.214064	-1.49083	0.136853	0.450077	-0.033774	0.0571583	-0.590885	0.554964	0.838099
ARHGEF12	-0.263455	0.176733	-1.49069	0.13689	0.450077	-0.0164448	0.0473937	-0.346982	0.728805	0.921273
SUGT1	-0.323476	0.217029	-1.49047	0.136948	0.450077	-0.0633266	0.0578543	-1.09459	0.274421	0.627065
TMSB10	-0.296275	0.198781	-1.49046	0.136956	0.450077	-0.0365164	0.0528806	-0.690545	0.490294	0.804422
SEMA3G	-0.693036	0.465022	-1.49033	0.136994	0.450077	0.136558	0.12246	1.11513	0.265537	0.61719
RIBC1	-0.152567	0.102397	-1.48996	0.137083	0.450077	-0.0489367	0.0270998	-1.8058	0.071776	0.324836
CYLC2	-0.218609	0.146722	-1.48996	0.137083	0.450077	-0.0244983	0.0397504	-0.616303	0.53808	0.829935
TNFRSF12A	-0.660934	0.443675	-1.48968	0.137165	0.450077	-0.137406	0.116199	-1.1825	0.237785	0.584046
CCL20	-0.328228	0.220347	-1.4896	0.137177	0.450077	-0.150165	0.0581257	-2.58345	0.010171	0.0982371
C14orf93	-0.471577	0.316634	-1.48934	0.137244	0.450077	-0.164748	0.0839107	-1.96338	0.0503632	0.265971
IL1RL2	0.5572	0.374405	1.48823	0.137539	0.450568	0.143755	0.100104	1.43606	0.151844	0.477115
IGSF8	-0.853643	0.573616	-1.48818	0.13756	0.450568	0.019175	0.151538	0.126536	0.899378	0.97685
MAP2K6	-0.302933	0.20365	-1.48752	0.137726	0.450838	0.0104606	0.0543445	0.192486	0.847469	0.962741
RAB3IL1	-0.383401	0.257833	-1.48701	0.137859	0.451	-0.168491	0.0678848	-2.48202	0.0135144	0.118195
SCARB2	-0.723172	0.486587	-1.48621	0.13807	0.451417	-0.565611	0.125888	-4.49298	9.447e-06	0.00047331
ANKRD55	0.247947	0.166872	1.48585	0.138167	0.451461	-0.0385297	0.0443969	-0.867846	0.386051	0.721063
TCF25	-0.28913	0.194687	-1.4851	0.138365	0.451837	-0.0841001	0.0516808	-1.6273	0.104539	0.394961
GFPT2	-0.356221	0.240006	-1.48422	0.138598	0.452213	-0.0532241	0.0682375	-0.779982	0.435908	0.760806
GCC1	-0.232546	0.15673	-1.48374	0.138725	0.452213	-0.017667	0.0417937	-0.422719	0.67275	0.89794
IL6	-0.354581	0.238981	-1.48372	0.138731	0.452213	-0.182851	0.0625456	-2.92348	0.00367785	0.0486573
TICRR	-0.345846	0.23317	-1.48323	0.138859	0.452357	-0.0273551	0.0631305	-0.43331	0.665046	0.893217
CDCA3	-0.379994	0.256297	-1.48263	0.13902	0.452609	-0.21866	0.0668676	-3.27004	0.00117792	0.0204286
CBLN4	0.733821	0.495152	1.48201	0.139184	0.452871	0.465698	0.131127	3.5515	0.00043336	0.00964979
KLK9	0.768425	0.51906	1.48042	0.139609	0.453931	0.025871	0.138199	0.187202	0.851607	0.964228
MTSS2	-0.237615	0.160534	-1.48016	0.139677	0.453931	-0.0218052	0.0428275	-0.509139	0.610963	0.863158
ZSWIM8	-0.318999	0.215597	-1.47961	0.139824	0.454135	-0.0113141	0.0572104	-0.197762	0.843341	0.961221
DPPA4	-0.217945	0.147422	-1.47837	0.140154	0.454933	-0.0025559	0.0392594	-0.0651018	0.948129	0.989015
ZNF202	0.302845	0.204926	1.47783	0.1403	0.454952	-0.0009229	0.0548445	-0.0168285	0.986583	0.997459
DIP2C	-0.10704	0.0724613	-1.4772	0.140468	0.454952	0.00459873	0.0193627	0.237505	0.812399	0.951285
LUC7L3	-0.551951	0.373667	-1.47712	0.140489	0.454952	-0.187318	0.0988749	-1.89449	0.0589521	0.289465
PACS2	-0.321078	0.217371	-1.4771	0.140496	0.454952	-0.007009	0.0579367	-0.120977	0.903776	0.978066
KLRF1	-0.604082	0.409423	-1.47545	0.140938	0.456074	-0.085861	0.109179	-0.786421	0.432133	0.759425
PRL	-0.384795	0.260841	-1.47521	0.141011	0.456074	-0.081242	0.0689704	-1.17793	0.239602	0.585631
N4BP2L2	-0.237076	0.160806	-1.4743	0.141248	0.456404	-0.0139242	0.0427928	-0.325387	0.745075	0.92556
RTKN2	0.244388	0.16578	1.47417	0.141282	0.456404	0.0683116	0.043788	1.56005	0.119616	0.425109
SPATA7	-0.307151	0.208413	-1.47376	0.141392	0.456406	-0.126796	0.0552449	-2.29516	0.0222922	0.163668
TRAPPC4	-0.514292	0.349018	-1.47354	0.141451	0.456406	-0.233121	0.0918155	-2.53901	0.0115321	0.106286
PALM3	-0.358387	0.243351	-1.47272	0.141673	0.456653	-0.255772	0.0634268	-4.03255	6.7241e-05	0.00227401
DNAI4	-0.103168	0.0700572	-1.47263	0.141697	0.456653	-0.027634	0.018703	-1.47752	0.1404	0.457982
F2R	-0.405278	0.275273	-1.47228	0.1418	0.456695	-0.0611445	0.0726982	-0.841072	0.400864	0.73156
MDC1	-0.435055	0.295563	-1.47196	0.141878	0.456695	-0.233216	0.0779803	-2.9907	0.00297283	0.0417817
SBF2	-0.2789	0.18957	-1.47123	0.142075	0.457057	-0.0529899	0.0503665	-1.05209	0.293457	0.64518
NFATC3	-0.465508	0.316915	-1.46887	0.142712	0.458294	0.0242181	0.0845367	0.286481	0.774673	0.939264
OGT	0.101775	0.0692901	1.46883	0.142723	0.458294	0.0145059	0.0184227	0.787393	0.431564	0.759166
TMED8	-0.222153	0.151253	-1.46875	0.142747	0.458294	-0.0032148	0.0404896	-0.0793972	0.93676	0.986998
VIPR1	0.169334	0.115308	1.46853	0.142805	0.458294	0.048547	0.0309784	1.56713	0.117954	0.422568
SPTBN2	-0.44827	0.305385	-1.46789	0.14298	0.458294	-0.146817	0.0807839	-1.81741	0.0699765	0.32007
PILRA	-0.615656	0.419468	-1.46771	0.143034	0.458294	-0.473349	0.109387	-4.3273	1.9554e-05	0.00083171
BMI1	-0.583472	0.397563	-1.46762	0.143053	0.458294	-0.180082	0.105738	-1.7031	0.089403	0.366656
GPATCH4	0.110843	0.0755617	1.46692	0.143243	0.458468	-0.0153503	0.0201674	-0.76114	0.447066	0.772982
MECR	-0.274898	0.187414	-1.4668	0.143277	0.458468	-0.0475622	0.049923	-0.952712	0.341368	0.688125
DPF3	0.283114	0.193067	1.4664	0.143384	0.45854	0.0663277	0.0515319	1.28712	0.19887	0.538478
CD244	-0.892933	0.609269	-1.46558	0.143607	0.458984	-0.361625	0.160664	-2.25081	0.0249937	0.176324
TMED10	-0.105756	0.0721814	-1.46514	0.143727	0.459095	-0.0177651	0.0192481	-0.922953	0.356643	0.700496
CTRL	-0.410435	0.280491	-1.46327	0.144237	0.460452	-0.103573	0.0741759	-1.39631	0.163472	0.492608
DDX60	-0.228328	0.156223	-1.46155	0.144709	0.461688	-0.0103221	0.0417309	-0.247349	0.804777	0.948301
NFE2	-0.358453	0.245472	-1.46026	0.145062	0.462195	-0.154996	0.0651435	-2.3793	0.0178605	0.141706
PRR20B	0.313604	0.214766	1.46021	0.145077	0.462195	-0.0084074	0.0570942	-0.147255	0.883013	0.971718
FGA	-0.784149	0.537063	-1.46007	0.145124	0.462195	-0.0036537	0.141828	-0.0257617	0.979462	0.995039
AFTPH	-0.35116	0.240604	-1.45949	0.145273	0.462396	-0.0038563	0.0642281	-0.06004	0.952157	0.989489
DTHD1	-0.234288	0.160682	-1.45808	0.145662	0.463146	-0.0277725	0.042554	-0.652641	0.5144	0.817599
LRRC49	0.158957	0.109058	1.45755	0.145808	0.463146	0.0607134	0.0295192	2.05674	0.0404231	0.233187
KHDC3L	0.168529	0.115648	1.45726	0.145887	0.463146	0.0417957	0.0306873	1.36199	0.174045	0.503505
SUFU	-0.196052	0.134574	-1.45684	0.146005	0.463146	-0.0199792	0.0357243	-0.55926	0.576328	0.84634
NEXN-AS1	-0.145383	0.0998572	-1.45591	0.146262	0.463146	-0.0641912	0.0263262	-2.4383	0.015234	0.128179
PDCD2	-0.231497	0.159007	-1.45589	0.146266	0.463146	0.0151068	0.042121	0.358653	0.720063	0.918698
NUDC	-0.519236	0.356704	-1.45565	0.146332	0.463146	-0.195663	0.0946111	-2.06807	0.0393392	0.230124
GIPC3	-0.25188	0.173036	-1.45565	0.146332	0.463146	-0.0043951	0.046053	-0.095436	0.924021	0.984006
LRRN1	0.687126	0.472076	1.45554	0.146363	0.463146	0.679679	0.122367	5.55444	5.3837e-08	1.0789e-05
PAMR1	-0.894455	0.61455	-1.45546	0.146389	0.463146	0.363639	0.162936	2.23179	0.0262407	0.180906
MCFD2	-0.558871	0.384036	-1.45526	0.14645	0.463146	-0.136899	0.101285	-1.35161	0.177345	0.508316
OPHN1	-0.214209	0.147321	-1.45404	0.14678	0.463915	-0.0149681	0.0392778	-0.381082	0.703365	0.910665
CASKIN2	-0.252833	0.173921	-1.45373	0.146865	0.463915	-0.0861019	0.0461898	-1.86409	0.0631139	0.301953
NTRK1	-0.61302	0.421853	-1.45316	0.147023	0.463936	-0.220753	0.11158	-1.97843	0.0486343	0.261381
CLNS1A	-0.311252	0.214251	-1.45275	0.147137	0.463936	-0.0497769	0.0569638	-0.873835	0.382784	0.719443
ENO2	-0.356204	0.245231	-1.45252	0.147209	0.463936	-0.0710371	0.0646437	-1.0989	0.272544	0.625068
METTL15P1	-0.138031	0.0950322	-1.45247	0.147215	0.463936	-0.0196916	0.0251149	-0.78406	0.433515	0.759752
HS3ST3B1	-0.635003	0.437424	-1.45169	0.147432	0.464255	-0.0151372	0.117364	-0.128976	0.897448	0.97685
TGOLN2	1.07149	0.738189	1.45151	0.147487	0.464255	-0.179888	0.195575	-0.919789	0.358297	0.702086
ESPL1	-0.234633	0.161699	-1.45105	0.147609	0.464369	-0.0033253	0.0431616	-0.0770437	0.938631	0.987251
ACTA2	-0.727975	0.501925	-1.45037	0.147799	0.464694	-0.504772	0.131147	-3.84889	0.00014012	0.00412054
CXCL16	-0.956072	0.659623	-1.44942	0.148067	0.464848	-0.506286	0.17435	-2.90384	0.00391223	0.0509293
BICDL2	0.471996	0.325672	1.4493	0.148097	0.464848	-0.0519304	0.0867686	-0.598494	0.549883	0.835703
F13B	0.865058	0.596919	1.4492	0.148132	0.464848	0.496921	0.155588	3.19382	0.00152786	0.0255162
PACSIN3	-0.239887	0.165558	-1.44896	0.148191	0.464848	-0.0602439	0.0440161	-1.36868	0.171944	0.501365
EHD3	-0.199872	0.138004	-1.4483	0.148374	0.465153	-0.0089939	0.0368221	-0.244253	0.807173	0.94844
LTK	0.638043	0.440741	1.44766	0.148554	0.465447	0.0863076	0.118017	0.731313	0.465058	0.785323
ABL1	-0.337988	0.233637	-1.44664	0.14884	0.465862	-0.0234046	0.0624485	-0.374782	0.708041	0.912208
ARL2BP	-0.342136	0.236515	-1.44657	0.148859	0.465862	0.0150747	0.0631982	0.238531	0.811603	0.95056
SPATS1	0.0943767	0.0652592	1.44618	0.148968	0.465934	-0.0172193	0.0173655	-0.991581	0.322061	0.67
SAMD14	-0.162401	0.112419	-1.4446	0.149413	0.467056	-0.0001835	0.0300883	-0.0060984	0.995138	0.999243
VSNL1	-0.684148	0.474076	-1.44312	0.149829	0.468085	0.172141	0.126401	1.36186	0.174083	0.503505
FBXO22	-0.486613	0.337493	-1.44185	0.150187	0.468932	-0.269704	0.0892101	-3.02325	0.00267802	0.038642
ARTN	-0.458625	0.318328	-1.44073	0.150502	0.46943	0.00042734	0.0848835	0.00503447	0.995986	0.999243
SOWAHB	0.39369	0.273311	1.44045	0.150581	0.46943	-0.0163533	0.073058	-0.22384	0.823007	0.954413
ITM2A	-0.397842	0.27621	-1.44036	0.150606	0.46943	-0.122175	0.0731336	-1.67058	0.095665	0.37754
GTPBP2	-0.210089	0.146022	-1.43875	0.151063	0.470584	0.0240009	0.0389556	0.616109	0.538208	0.829935
EPCAM	-0.437442	0.304258	-1.43773	0.151359	0.470887	0.203438	0.0790845	2.57241	0.0104983	0.0999938
ABCA2	0.268307	0.186641	1.43756	0.151401	0.470887	0.0309747	0.0495484	0.625141	0.53227	0.825099
CD40	-0.542444	0.377349	-1.43751	0.151422	0.470887	-0.0838997	0.0999306	-0.839579	0.4017	0.731861
TGFB1	-0.620125	0.431894	-1.43583	0.151892	0.472009	-0.0962887	0.115766	-0.831753	0.406093	0.734504
LRG1	-0.72808	0.507305	-1.43519	0.152082	0.472009	-0.410535	0.134803	-3.04545	0.00249452	0.036867
TXN	-0.412592	0.287601	-1.4346	0.152247	0.472009	-0.0850296	0.0770884	-1.10301	0.270756	0.623093
DLEU7	-0.150098	0.104636	-1.43447	0.152278	0.472009	-0.0538528	0.0275579	-1.95417	0.0514464	0.268963
PFKFB2	-0.26152	0.182328	-1.43434	0.152315	0.472009	-0.001582	0.0484026	-0.0326835	0.973945	0.993991
PDE2A	-0.275564	0.192136	-1.43421	0.152352	0.472009	-0.0142372	0.0513933	-0.277024	0.781919	0.94188
WFIKKN2	-0.858061	0.598328	-1.4341	0.152393	0.472009	-0.140879	0.156983	-0.897416	0.370095	0.707568
ICA1	-0.313263	0.218681	-1.43251	0.152837	0.473114	-0.0226215	0.0583064	-0.387977	0.69826	0.908806
CASQ2	0.139554	0.0974456	1.43212	0.152949	0.473188	0.0163442	0.0260639	0.627084	0.530998	0.825099
SNX2	-0.29637	0.207078	-1.4312	0.153212	0.473731	-0.0622178	0.0550832	-1.12952	0.259421	0.607829
RPF1	-0.167479	0.117065	-1.43065	0.153369	0.473945	-0.0497739	0.0310903	-1.60094	0.110257	0.407073
MPI	-1.01885	0.712789	-1.42939	0.153733	0.474799	-0.473071	0.187065	-2.52892	0.0118633	0.10825
SCGN	0.667919	0.467697	1.4281	0.154101	0.475666	0.130501	0.124384	1.04917	0.294796	0.646067
VASH1	-0.210229	0.14724	-1.42779	0.15419	0.475669	-0.0092556	0.0392874	-0.235586	0.813886	0.952178
ENY2	-0.369593	0.259249	-1.42563	0.154813	0.477319	-0.181118	0.0688143	-2.63198	0.00885017	0.0900156
FABP9	-0.260829	0.183079	-1.42468	0.155088	0.477802	0.00986379	0.0500831	0.196948	0.843978	0.961344
EFHD2	-0.675098	0.473945	-1.42442	0.155163	0.477802	-0.174873	0.126565	-1.38168	0.167916	0.498954
OTOR	0.207591	0.145763	1.42417	0.155235	0.477802	-0.0488693	0.0385251	-1.2685	0.205428	0.544624
UBXN6	-0.192682	0.135331	-1.42378	0.155349	0.477871	-0.0177446	0.0359382	-0.493754	0.621778	0.869368
CFHR4	-0.521205	0.36621	-1.42324	0.155514	0.477871	-0.0467727	0.0973892	-0.480266	0.63133	0.876123
STK11IP	-0.395646	0.278002	-1.42318	0.155522	0.477871	-0.0530599	0.0739605	-0.717409	0.473582	0.790724
AK4	-0.342158	0.240477	-1.42283	0.155623	0.477909	-0.23076	0.062719	-3.67926	0.00026924	0.0068552
CHM	-0.318213	0.223699	-1.4225	0.155718	0.47793	-0.0358787	0.0596893	-0.601091	0.548153	0.835703
FAM170B	0.19677	0.138394	1.42181	0.155918	0.478272	-0.0270257	0.0372551	-0.725422	0.468659	0.786983
COL24A1	0.502526	0.353555	1.42135	0.156053	0.478416	0.12138	0.0949462	1.2784	0.201922	0.540891
PXDC1	-0.0936623	0.0659217	-1.42081	0.156209	0.478622	0.00694106	0.0175225	0.396123	0.692247	0.906131
DNAH11	-0.366733	0.258179	-1.42046	0.156312	0.478666	-0.0642729	0.0692815	-0.927705	0.354175	0.698412
TIMM10	-0.544365	0.383335	-1.42008	0.156432	0.478764	-0.02869	0.101119	-0.283725	0.776784	0.939658
MAN1A2	-0.702626	0.49498	-1.4195	0.15659	0.478975	-0.0031417	0.132463	-0.0237178	0.981091	0.995649
NEDD1	-0.312407	0.220253	-1.4184	0.156911	0.479361	-0.0389681	0.058654	-0.664372	0.506873	0.815754
DFFA	-0.374674	0.264225	-1.41801	0.157025	0.479361	-0.105033	0.0704026	-1.49188	0.136596	0.453507
CD207	-0.414735	0.292485	-1.41797	0.157037	0.479361	0.00921932	0.0779134	0.118328	0.905873	0.978765
MPG	-0.285755	0.201651	-1.41708	0.157297	0.479361	0.0256181	0.0534458	0.479329	0.631993	0.876175
TSPOAP1	-0.349875	0.246927	-1.41692	0.157344	0.479361	-0.0626746	0.066481	-0.942746	0.346436	0.690448
CCDC121	-0.10031	0.0708034	-1.41674	0.157397	0.479361	-0.0016969	0.0188635	-0.0899588	0.928369	0.985656
FAM20A	-0.857617	0.60537	-1.41668	0.157421	0.479361	-0.01306	0.160754	-0.0812422	0.935294	0.986998
AAGAB	-0.281805	0.198924	-1.41664	0.157424	0.479361	-0.0989122	0.0528404	-1.87191	0.0620214	0.299373
MPP7	-0.324058	0.228803	-1.41632	0.157519	0.479376	-0.0403279	0.0611593	-0.65939	0.510062	0.816101
INSM2	-0.155785	0.110022	-1.41595	0.157627	0.479376	0.0212286	0.0291556	0.728114	0.467012	0.786493
IL18	-0.476768	0.336832	-1.41545	0.157783	0.479376	-0.308121	0.0877977	-3.50945	0.00050582	0.010948
C1R	-0.986378	0.697143	-1.41489	0.157945	0.479376	-0.203041	0.184842	-1.09845	0.272738	0.625068
IVL	0.503851	0.356162	1.41467	0.158007	0.479376	0.217907	0.0953218	2.28602	0.0228305	0.165815
SEPTIN9	-0.562209	0.397533	-1.41424	0.158127	0.479376	-0.225347	0.104859	-2.14905	0.032289	0.205306
DNAJA2	-0.305881	0.216354	-1.4138	0.158258	0.479376	-0.0570113	0.0577589	-0.987058	0.32427	0.671386
C2CD2L	-0.56626	0.400562	-1.41366	0.158297	0.479376	-0.148291	0.10621	-1.3962	0.163505	0.492608
TMEM106A	-0.354174	0.250544	-1.41362	0.15831	0.479376	-0.0424855	0.0670477	-0.633661	0.5267	0.824238
USP33	-0.174949	0.123761	-1.4136	0.158315	0.479376	-0.0076428	0.0328282	-0.232813	0.816037	0.952178
GID8	-0.402708	0.28519	-1.41207	0.158766	0.479921	-0.120967	0.0760714	-1.59018	0.112663	0.411906
NECAB1	-0.352997	0.250024	-1.41185	0.15883	0.479921	-0.110274	0.0662284	-1.66505	0.096763	0.380236
STK39	-0.190821	0.135217	-1.41122	0.159017	0.479921	-0.0313604	0.0360223	-0.870584	0.384555	0.719443
RNF5	-0.35864	0.254148	-1.41115	0.159037	0.479921	-0.0020528	0.0673371	-0.0304854	0.975697	0.993991
ZNF687	-0.194543	0.137893	-1.41083	0.159131	0.479921	-0.0523032	0.0364767	-1.43388	0.152465	0.477115
RALY	-0.461141	0.326989	-1.41026	0.159297	0.479921	-0.0722721	0.0870182	-0.830541	0.406778	0.735407
FRMD8	-0.232233	0.164678	-1.41022	0.15931	0.479921	-0.0385758	0.0439195	-0.87833	0.380344	0.718089
OVGP1	0.173403	0.122968	1.41014	0.159334	0.479921	0.0199511	0.0330049	0.604487	0.545896	0.835274
METTL25	-0.336319	0.238589	-1.40962	0.159487	0.479921	-0.0027255	0.0632006	-0.0431244	0.965626	0.993535
SLAMF8	-0.536513	0.380608	-1.40962	0.159487	0.479921	-0.0098852	0.100892	-0.0979782	0.922004	0.984006
TUBG2	-0.202304	0.143522	-1.40958	0.1595	0.479921	-0.0337521	0.0389887	-0.865689	0.387231	0.722022
FAM228A	-0.336988	0.239131	-1.40922	0.159606	0.479921	-0.0613245	0.0634224	-0.966922	0.334225	0.682192
TFF1	0.332342	0.235924	1.40868	0.15977	0.479921	-0.0782486	0.062497	-1.25204	0.211365	0.55251
SYK	-0.215808	0.153236	-1.40833	0.159868	0.479921	-0.041013	0.0407323	-1.00689	0.314656	0.662235
NCAM2	-0.846639	0.601329	-1.40795	0.159986	0.479921	-0.546924	0.157358	-3.47566	0.00057147	0.0118023
PLIN3	-0.521787	0.370698	-1.40758	0.160099	0.479921	-0.0980753	0.0976238	-1.00462	0.31575	0.663248
TNFRSF14	-0.799111	0.567721	-1.40758	0.1601	0.479921	-0.432909	0.147981	-2.92543	0.00365727	0.0485037
CD2BP2	-0.539825	0.383619	-1.40719	0.160205	0.479921	-0.0790931	0.104126	-0.759593	0.44799	0.772982
CA9	-0.413831	0.29414	-1.40692	0.160286	0.479921	-0.091374	0.0775982	-1.17753	0.239754	0.585693
SMCP	0.180453	0.128303	1.40646	0.160423	0.479921	0.0288252	0.0340291	0.847074	0.39751	0.728141
PCSK9	-0.637046	0.45296	-1.40641	0.160443	0.479921	-0.123659	0.121103	-1.02111	0.307886	0.653067
CCT5	-0.576092	0.409628	-1.40638	0.160447	0.479921	-0.213921	0.108787	-1.96641	0.0500109	0.265043
CNTN1	-1.1872	0.84447	-1.40585	0.160608	0.480139	0.449774	0.225689	1.9929	0.0470229	0.256493
SH2D1A	-0.376311	0.267795	-1.40522	0.16079	0.480416	-0.0386932	0.071273	-0.542888	0.587539	0.849899
NOL3	-0.55634	0.396008	-1.40487	0.160903	0.48049	0.0237238	0.104183	0.227712	0.819999	0.953426
NAAA	-0.469989	0.334794	-1.40382	0.161208	0.481116	0.143335	0.0887605	1.61485	0.107209	0.400904
DNM1	-0.193373	0.137837	-1.40291	0.161478	0.481116	0.0108599	0.0365511	0.297115	0.766548	0.936254
SNRK	-0.258644	0.184436	-1.40235	0.161645	0.481116	-0.0309468	0.0495562	-0.624479	0.532704	0.825099
WIF1	-0.673521	0.480301	-1.40229	0.161663	0.481116	0.163691	0.12705	1.2884	0.198425	0.538346
PDE1C	0.433587	0.309203	1.40228	0.161667	0.481116	0.0829108	0.0819023	1.01231	0.312061	0.659079
GCFC2	-0.60139	0.428927	-1.40208	0.161726	0.481116	-0.0235667	0.11393	-0.206852	0.836241	0.960062
NAA40	0.410399	0.292715	1.40205	0.161735	0.481116	0.0804331	0.077275	1.04087	0.298628	0.647854
CCDC140	-0.280692	0.200378	-1.40081	0.162104	0.481713	-0.113253	0.052981	-2.13761	0.0332141	0.207873
PYHIN1	-0.432804	0.308974	-1.40078	0.162114	0.481713	0.163845	0.0832668	1.96772	0.0498596	0.26476
INTS8	-0.549038	0.392164	-1.40002	0.162341	0.482122	-0.0076605	0.104323	-0.0734304	0.941504	0.987853
SPATA24	-0.341565	0.244057	-1.39953	0.162488	0.482295	0.0365499	0.0646789	0.565099	0.572355	0.845485
EXO5	0.404674	0.289291	1.39885	0.162691	0.482566	-0.1603	0.076206	-2.10351	0.0361074	0.218789
TCHHL1	-0.27414	0.196007	-1.39863	0.162758	0.482566	-0.0679217	0.0518975	-1.30877	0.191439	0.529415
ACP1	-0.374445	0.267826	-1.39809	0.16292	0.482566	-0.0878109	0.0717536	-1.22378	0.221825	0.561411
PLCD4	0.238323	0.17047	1.39803	0.162936	0.482566	-0.0117589	0.0452453	-0.259893	0.795093	0.946759
TRIP13	-0.109345	0.078243	-1.39751	0.163095	0.482771	0.00270343	0.0208405	0.12972	0.89686	0.97685
DCLK2	0.269465	0.192967	1.39644	0.163416	0.483457	-0.0026196	0.0514135	-0.0509509	0.959393	0.991079
RASGRP2	-0.166223	0.119064	-1.39608	0.163522	0.483506	-0.005238	0.0317097	-0.165186	0.868889	0.968515
ANKRD20A12P	-0.171759	0.123088	-1.39542	0.163722	0.483598	-0.0233154	0.0331035	-0.704319	0.481684	0.796819
BCL11B	-0.330189	0.236629	-1.39539	0.163732	0.483598	-0.0422802	0.0626954	-0.674375	0.500501	0.812562
CLEC4M	-0.642531	0.46098	-1.39384	0.164203	0.484727	-0.364457	0.12088	-3.01502	0.0027509	0.0395881
TRIM41	-0.284555	0.204292	-1.39288	0.164488	0.485053	-0.0313441	0.0541107	-0.579259	0.562773	0.844336
CXCL17	0.409444	0.29406	1.39239	0.164637	0.485053	0.179166	0.07742	2.31421	0.0212123	0.158317
R3HCC1	-0.353055	0.253631	-1.392	0.164754	0.485053	-0.338919	0.0653872	-5.18326	3.6226e-07	4.6671e-05
CEACAM19	0.818066	0.58772	1.39193	0.164775	0.485053	0.086475	0.157165	0.550217	0.582508	0.848131
DBI	-0.448969	0.322609	-1.39168	0.164854	0.485053	-0.0568357	0.0861979	-0.659363	0.510082	0.816101
SERPINA9	0.247321	0.177724	1.39161	0.164873	0.485053	-0.0450999	0.0472054	-0.955397	0.340011	0.687648
TCHP	-0.361056	0.259584	-1.3909	0.165086	0.485053	-0.0419451	0.0688109	-0.60957	0.542527	0.83209
PI16	0.763146	0.548946	1.3902	0.165306	0.485053	0.294758	0.144312	2.0425	0.0418284	0.238246
TREML1	-0.258494	0.185957	-1.39008	0.165344	0.485053	0.0145614	0.0496526	0.293265	0.769488	0.937172
PPP1R9B	-0.260775	0.187637	-1.38978	0.165426	0.485053	-0.0189184	0.0501934	-0.376911	0.706459	0.912166
ITPA	-0.213159	0.153388	-1.38967	0.165461	0.485053	-0.060648	0.041245	-1.47043	0.142309	0.461651
DTD1	-0.186102	0.133919	-1.38966	0.165472	0.485053	0.00703701	0.0353065	0.199312	0.842131	0.960938
CYSRT1	0.107308	0.0772225	1.3896	0.165482	0.485053	0.0232794	0.0205768	1.13134	0.258657	0.60721
UNC45A	-0.244402	0.175929	-1.38921	0.165601	0.485053	-0.0302604	0.0470887	-0.642627	0.520871	0.819938
DNAJC17	-0.366011	0.263504	-1.38902	0.165658	0.485053	-0.147945	0.0699754	-2.11424	0.0351745	0.215164
ARHGEF1	-0.264336	0.19042	-1.38817	0.165916	0.485131	0.0174357	0.0506909	0.343962	0.731073	0.921301
EIF5	-0.25935	0.186873	-1.38784	0.166016	0.485131	-0.0962067	0.0494203	-1.9467	0.0523394	0.270871
TNFAIP8L2	-0.272558	0.196456	-1.38737	0.166169	0.485131	0.0282714	0.0515904	0.547998	0.584032	0.848944
AKR1C4	0.318	0.229265	1.38704	0.166259	0.485131	-0.0432505	0.0613729	-0.704717	0.481437	0.796653
HSPA12A	-0.157169	0.113313	-1.38703	0.166262	0.485131	-0.0431409	0.0299207	-1.44184	0.150207	0.473643
ADAM9	-0.735657	0.530408	-1.38697	0.166283	0.485131	-0.423232	0.138819	-3.04881	0.0024656	0.0368546
ANKRD2	-0.326371	0.235329	-1.38687	0.166313	0.485131	0.0603545	0.0624743	0.96607	0.334651	0.682546
ATP5PD	-0.242274	0.1748	-1.38601	0.166576	0.485636	-0.0545327	0.046611	-1.16996	0.242785	0.590397
USP34	-0.130336	0.0941039	-1.38502	0.166877	0.486253	-0.0319439	0.0251158	-1.27186	0.204234	0.544004
ZNF572	0.33254	0.240282	1.38396	0.167201	0.486801	-0.0221706	0.0638944	-0.346988	0.728801	0.921273
IL36G	0.372684	0.269317	1.38381	0.167245	0.486801	0.00523644	0.0726745	0.0720534	0.942599	0.987853
PRDX6	-0.466012	0.337135	-1.38227	0.167718	0.487754	-0.160723	0.0903378	-1.77913	0.0760527	0.336941
MSL2	-0.23838	0.172491	-1.38199	0.167805	0.487754	-0.0542625	0.0459283	-1.18146	0.23819	0.584246
CCL26	-0.322978	0.233727	-1.38186	0.167843	0.487754	0.0239862	0.0620133	0.386791	0.699137	0.909164
ARPIN	0.141861	0.102689	1.38147	0.167964	0.487845	-0.0171512	0.0272742	-0.628842	0.529847	0.825099
AKNAD1	0.307901	0.222947	1.38105	0.168091	0.487952	-0.0105763	0.0591364	-0.178846	0.858158	0.965364
HIP1R	-0.398058	0.288372	-1.38036	0.168304	0.488307	-0.134699	0.0763663	-1.76385	0.0785953	0.342691
TRIM24	-0.350073	0.253799	-1.37933	0.16862	0.488963	0.0135243	0.0673494	0.200808	0.840961	0.960745
CD27	-0.535707	0.388894	-1.37751	0.16919	0.490353	-0.409116	0.100245	-4.08118	5.5196e-05	0.00195207
DMAP1	-0.167714	0.121815	-1.37679	0.169404	0.49057	-0.0386928	0.0322593	-1.19943	0.231141	0.574507
AKAP12	0.816681	0.593223	1.37668	0.169447	0.49057	0.441427	0.154138	2.86385	0.00442986	0.0560259
TIA1	-0.131833	0.0957857	-1.37633	0.169547	0.490598	-0.0009247	0.0255523	-0.0361896	0.971151	0.993812
ENTPD2	-0.454653	0.330628	-1.37512	0.169922	0.491174	0.0437224	0.0899875	0.485872	0.62735	0.873544
CFC1	-0.550755	0.400519	-1.3751	0.169928	0.491174	0.0061906	0.106549	0.0581008	0.9537	0.989951
DAPP1	-0.189308	0.137741	-1.37438	0.170152	0.491218	-0.0001104	0.0366236	-0.0030136	0.997597	0.999243
AGAP9_AGAP4	-0.15784	0.114879	-1.37397	0.170279	0.491218	0.0113284	0.0304129	0.372485	0.709748	0.913012
GADD45G	-0.174113	0.126728	-1.37391	0.170298	0.491218	-0.0354699	0.0344446	-1.02977	0.303803	0.651737
MIDN	-0.325044	0.236608	-1.37377	0.170342	0.491218	-0.0932974	0.063147	-1.47746	0.140416	0.457982
PCM1	-0.45168	0.328832	-1.37359	0.170396	0.491218	-0.0647885	0.0874217	-0.741104	0.459108	0.781698
CDKN1A	-0.201494	0.146828	-1.37231	0.170794	0.492095	0.00815238	0.0392055	0.20794	0.835392	0.959725
EPB41L2	-0.589921	0.429964	-1.37202	0.170883	0.492095	-0.199688	0.113776	-1.7551	0.0800827	0.346619
NEK4	-0.258095	0.18821	-1.37132	0.171102	0.492465	-0.0495871	0.0507032	-0.977987	0.32873	0.676335
LRRTM1	-0.364287	0.265827	-1.37039	0.171391	0.492942	-0.130888	0.0699789	-1.87039	0.0622323	0.29959
CAMK1G	-0.156396	0.114153	-1.37006	0.171496	0.492942	-0.0010641	0.0308543	-0.0344868	0.972508	0.993812
CD164	-0.834528	0.609178	-1.36992	0.171541	0.492942	-0.344689	0.160851	-2.14291	0.0327865	0.206387
PSMA1	-0.125693	0.0917841	-1.36944	0.171687	0.493099	-0.0284237	0.0245333	-1.15858	0.247389	0.595472
DUS3L	-0.393177	0.287245	-1.36878	0.171893	0.493428	-0.0708349	0.0761523	-0.930174	0.352897	0.697665
FBLN7	-0.599742	0.438283	-1.36839	0.172025	0.493481	0.0783132	0.115551	0.677739	0.498371	0.811487
CTLA4	0.571842	0.418148	1.36756	0.17228	0.493481	0.135815	0.110512	1.22896	0.219885	0.559798
NFYA	0.224221	0.164014	1.36709	0.172424	0.493481	0.00476326	0.0436501	0.109124	0.913164	0.980863
VAT1	-0.287007	0.209956	-1.36698	0.172456	0.493481	0.0552655	0.0553792	0.997947	0.318968	0.665613
UBN2	-0.171305	0.125328	-1.36685	0.172497	0.493481	-0.022817	0.033109	-0.689148	0.491169	0.805124
STAG1	-0.337695	0.247072	-1.36679	0.172517	0.493481	-0.113098	0.0657064	-1.72127	0.0860518	0.35871
ALDH5A1	-0.333225	0.243827	-1.36664	0.172563	0.493481	-0.0378954	0.0645892	-0.586714	0.55776	0.83998
VPS4B	-0.203817	0.149164	-1.36639	0.172641	0.493481	-0.0057111	0.0397642	-0.143623	0.885878	0.971718
RGS10	-0.232738	0.170378	-1.36601	0.172762	0.493561	-0.0568466	0.0454632	-1.25039	0.211961	0.552581
SEMA6C	-0.51164	0.37469	-1.3655	0.17292	0.493561	-0.0601068	0.0991132	-0.606446	0.544597	0.834082
GPRIN2	0.121819	0.0892162	1.36543	0.172943	0.493561	-0.0087342	0.0236387	-0.369486	0.711981	0.914872
CFAP20	-0.224289	0.164352	-1.36469	0.173176	0.493835	-0.113024	0.043316	-2.60928	0.00944744	0.0945149
PPP1R18	-0.590789	0.432957	-1.36455	0.173221	0.493835	0.0127592	0.115046	0.110905	0.911753	0.980863
KIF2C	-0.368609	0.270215	-1.36414	0.173349	0.493941	-0.265282	0.070599	-3.75759	0.00019974	0.00551415
NDUFB9	-0.331778	0.243348	-1.36339	0.173584	0.494337	-0.0298959	0.0652672	-0.458054	0.647187	0.882367
HEPH	0.913927	0.670456	1.36314	0.173671	0.494337	0.728016	0.173704	4.19114	3.4942e-05	0.00136024
SHC3	0.368818	0.270703	1.36245	0.173881	0.494675	0.175541	0.0709947	2.4726	0.0138696	0.119886
GAMT	0.257962	0.189516	1.36116	0.174286	0.494944	0.00987194	0.0502514	0.196451	0.844367	0.961414
MEGF10	-0.785606	0.577294	-1.36084	0.174397	0.494944	0.089654	0.151448	0.59198	0.554234	0.838093
HOXA2	0.116844	0.0858661	1.36078	0.174409	0.494944	-0.0327645	0.0228453	-1.43419	0.152376	0.477115
SPEF1	0.0937932	0.0689344	1.36061	0.174459	0.494944	5.0445e-05	0.0183674	0.00274643	0.99781	0.999243
CYLD	-0.258709	0.19015	-1.36055	0.17448	0.494944	-0.0353156	0.0520619	-0.678339	0.497988	0.811386
PTPN6	-0.230524	0.169479	-1.36019	0.174603	0.494944	-0.0052476	0.0445016	-0.11792	0.906197	0.978765
BNIP2	-0.285453	0.21004	-1.35904	0.174965	0.494944	0.00708048	0.0556182	0.127305	0.89877	0.97685
SLAMF1	-0.571128	0.420422	-1.35846	0.17514	0.494944	-0.429349	0.109178	-3.93255	0.00010064	0.00310908
L3HYPDH	-0.319316	0.235106	-1.35818	0.175239	0.494944	-0.0437723	0.0620119	-0.705869	0.480725	0.796388
CEP55	-0.352266	0.259397	-1.35802	0.175281	0.494944	-0.0382225	0.0688204	-0.555395	0.578966	0.846771
IL1R1	-1.06166	0.781778	-1.35801	0.175287	0.494944	-0.566308	0.2063	-2.74508	0.00635138	0.0707147
FAM3B	0.409562	0.301604	1.35795	0.175304	0.494944	0.044412	0.0800388	0.55488	0.579317	0.846771
LATS1	-0.247348	0.182179	-1.35772	0.175376	0.494944	-0.0320863	0.0485846	-0.660422	0.509401	0.816101
MASP1	-0.721805	0.531638	-1.3577	0.175382	0.494944	-0.259057	0.140804	-1.83984	0.0666055	0.311497
SERTAD1	-0.298178	0.219638	-1.35759	0.175417	0.494944	0.0360163	0.0589314	0.611156	0.541478	0.831922
SLAMF7	-0.497355	0.366418	-1.35734	0.175495	0.494944	-0.360401	0.0953802	-3.77858	0.00018422	0.00516482
MESD	-0.182107	0.134174	-1.35725	0.175531	0.494944	-0.0201714	0.0358279	-0.56301	0.573777	0.845864
TENT5A	-0.311503	0.229818	-1.35544	0.176101	0.495732	-0.0490917	0.0640767	-0.766139	0.44409	0.770183
DAZ1	0.191872	0.141573	1.35529	0.176147	0.495732	0.0153458	0.0375036	0.409181	0.682647	0.903013
RTN4R	0.598818	0.441972	1.35488	0.176279	0.495732	0.248194	0.116924	2.1227	0.0344539	0.21282
PRKAR1A	-0.268815	0.198419	-1.35479	0.176317	0.495732	-0.0370943	0.0524071	-0.70781	0.47952	0.795477
CRADD	-0.283258	0.209089	-1.35472	0.176328	0.495732	-0.0384171	0.0558113	-0.688338	0.491678	0.805715
SH3D19	-0.486342	0.359024	-1.35462	0.17636	0.495732	0.161457	0.0968933	1.66634	0.0965055	0.379499
CFAP61	-0.192851	0.142451	-1.3538	0.176622	0.49621	-0.0569725	0.037769	-1.50845	0.132307	0.446888
TOX	-0.405938	0.300031	-1.35299	0.176881	0.496505	0.00379033	0.0799667	0.0473988	0.962221	0.992707
PLCL1	0.345722	0.255542	1.3529	0.17691	0.496505	-0.0367622	0.0684854	-0.536789	0.591741	0.852706
SNAP25	-0.309976	0.229192	-1.35247	0.177045	0.496513	0.0652422	0.0609505	1.07041	0.285143	0.638086
ANXA3	-0.310624	0.229694	-1.35234	0.177097	0.496513	0.014491	0.0606888	0.238776	0.811415	0.95056
C3	-0.512747	0.379239	-1.35204	0.177193	0.496526	0.0222575	0.0998453	0.22292	0.823725	0.954836
SKIC2	0.269095	0.199176	1.35104	0.177504	0.497119	0.103689	0.052645	1.96959	0.049643	0.264388
FBXL19	0.125761	0.0931025	1.35078	0.177588	0.497119	-0.0527344	0.0245672	-2.14653	0.032491	0.205865
PCYT1A	-0.201302	0.149153	-1.34963	0.177955	0.497887	-0.0386498	0.0394688	-0.979249	0.328108	0.67531
COQ7	-0.402993	0.298799	-1.34871	0.178251	0.498254	-0.0076115	0.0794282	-0.0958292	0.923709	0.984006
AKAP7	-0.365195	0.270831	-1.34842	0.178343	0.498254	-0.0832689	0.0720667	-1.15544	0.248667	0.597082
VWF	-0.303341	0.224968	-1.34838	0.178362	0.498254	-0.0585916	0.0597657	-0.980355	0.327566	0.674965
RALYL	0.239474	0.177686	1.34773	0.178564	0.498561	-0.0246008	0.0472325	-0.520846	0.602791	0.860403
GLO1	-0.389463	0.289118	-1.34707	0.178777	0.498673	-0.197636	0.0758392	-2.60599	0.00953708	0.0945149
SNX19	-0.115353	0.0856514	-1.34678	0.178872	0.498673	-0.0227931	0.0227363	-1.00249	0.316771	0.664103
GASK1A	0.236682	0.175751	1.34669	0.1789	0.498673	0.109568	0.0462408	2.36951	0.0183328	0.144394
YJU2	-0.378078	0.280794	-1.34646	0.178973	0.498673	-0.13749	0.0743704	-1.84872	0.0653087	0.309632
FYB1	-0.203129	0.150932	-1.34583	0.179181	0.498996	-0.0072095	0.0402484	-0.179125	0.85794	0.965364
PEBP4	0.232391	0.172813	1.34475	0.179524	0.499694	-0.0337059	0.0458498	-0.735138	0.462729	0.78416
MPO	-0.649992	0.483741	-1.34368	0.179877	0.500287	-0.267892	0.128044	-2.09218	0.0371185	0.222177
MBIP	-0.310755	0.231299	-1.34352	0.179922	0.500287	-0.157769	0.0639573	-2.46678	0.0140932	0.12143
MMP7	-0.47386	0.353113	-1.34195	0.180439	0.50143	-0.22929	0.0924042	-2.48138	0.0135421	0.118195
PRRG1	-0.281149	0.20958	-1.34149	0.180579	0.50143	0.00315019	0.0561866	0.0560666	0.95532	0.990275
LINC02906	0.230389	0.171753	1.34139	0.180611	0.50143	-0.0244316	0.0460699	-0.530316	0.596216	0.855728
BIRC7	-0.097545	0.0727464	-1.34089	0.180774	0.501624	-0.0169649	0.0193678	-0.875931	0.381645	0.718781
ACP3	-0.474353	0.354451	-1.33827	0.181625	0.503559	0.136749	0.0939923	1.4549	0.146559	0.46767
SETBP1	-0.344292	0.257285	-1.33817	0.181657	0.503559	-0.229196	0.0674258	-3.39923	0.00075059	0.0146623
CXCL14	-0.374394	0.27989	-1.33765	0.181829	0.503704	-0.0545741	0.0740314	-0.737176	0.46149	0.782914
SIN3B	-0.281671	0.210637	-1.33724	0.181963	0.503704	-0.0334599	0.0559494	-0.598039	0.550186	0.835703
PCNA	-0.0861548	0.0644622	-1.33652	0.182198	0.503704	0.025565	0.0171045	1.49464	0.135876	0.453003
MICAL1	-0.238143	0.178238	-1.3361	0.182334	0.503704	-0.0013737	0.0477474	-0.0287709	0.977063	0.993991
SCLT1	-0.381391	0.285545	-1.33566	0.182476	0.503704	-0.109525	0.0755872	-1.44899	0.148202	0.470058
IPCEF1	-0.263358	0.197309	-1.33475	0.182776	0.503704	-0.0003089	0.0526222	-0.0058701	0.99532	0.999243
RAB3GAP1	-0.145218	0.10882	-1.33448	0.182862	0.503704	-0.0045041	0.0289276	-0.155702	0.876354	0.968698
ZNF75D	0.17254	0.129315	1.33426	0.182935	0.503704	-0.0415421	0.0346826	-1.19778	0.231783	0.57531
MMP3	-0.470611	0.352812	-1.33388	0.183062	0.503704	0.196739	0.093103	2.11313	0.0352737	0.215164
SYCE1L	0.392371	0.294285	1.33331	0.183248	0.503704	0.0273728	0.0782859	0.349652	0.726802	0.920151
SYTL2	-0.402657	0.302006	-1.33328	0.183257	0.503704	-0.0933523	0.08023	-1.16356	0.245365	0.593239
CDH15	-0.596694	0.447571	-1.33318	0.183297	0.503704	-0.025445	0.118217	-0.21524	0.829702	0.956794
MYCBP2	-0.374113	0.280632	-1.33311	0.183312	0.503704	-0.0569559	0.0747453	-0.762	0.446554	0.772982
STAC2	-0.105506	0.0791492	-1.333	0.183348	0.503704	-0.043245	0.0209731	-2.06192	0.0399245	0.231793
FASLG	-0.684198	0.513297	-1.33295	0.183365	0.503704	-0.36505	0.134698	-2.71014	0.00704372	0.0760893
C1orf167	-0.19917	0.149423	-1.33293	0.183371	0.503704	-0.0763245	0.040205	-1.89838	0.0584361	0.287714
CD274	-0.663996	0.498354	-1.33238	0.183552	0.503704	-0.474395	0.130485	-3.63564	0.00031724	0.00756984
RABGGTA	-0.307557	0.230854	-1.33226	0.183592	0.503704	-0.121097	0.061404	-1.97214	0.0493504	0.263348
IL17RB	-0.573544	0.430546	-1.33213	0.183632	0.503704	0.0556004	0.116325	0.477974	0.632956	0.876837
HPS5	-0.12544	0.0941663	-1.33211	0.183639	0.503704	-0.0441786	0.0250301	-1.76502	0.0783993	0.342443
SERPINA11	-0.378343	0.284044	-1.33199	0.183683	0.503704	-0.0155582	0.0754623	-0.206172	0.836773	0.960088
MAST1	-0.221648	0.166477	-1.3314	0.183871	0.503704	-0.0677828	0.0440545	-1.53861	0.124768	0.433163
ZFYVE19	-0.257246	0.193257	-1.33111	0.183968	0.503704	-0.0197487	0.0515638	-0.382995	0.701947	0.910458
ZRANB1	-0.233773	0.17568	-1.33068	0.18411	0.503704	-0.129386	0.0461969	-2.80076	0.00537045	0.063463
TEF	0.3161	0.237555	1.33064	0.184124	0.503704	0.0549935	0.0630583	0.872105	0.383726	0.719443
TWNK	-0.48407	0.363793	-1.33062	0.18413	0.503704	-0.158943	0.0969258	-1.63985	0.101901	0.391055
HDAC5	-0.242532	0.182321	-1.33025	0.184252	0.503784	-0.0069564	0.0484263	-0.14365	0.885856	0.971718
TBC1D23	-0.26317	0.198033	-1.32892	0.18469	0.504093	-0.0130985	0.0528291	-0.247941	0.80432	0.948301
ODF2L	-0.2518	0.189487	-1.32885	0.184711	0.504093	0.0487372	0.0501339	0.972141	0.331626	0.679965
ZFAND6	-0.326124	0.245517	-1.32831	0.184889	0.504093	-0.083839	0.0649129	-1.29156	0.197329	0.537096
AP3S2	-0.218254	0.164316	-1.32826	0.184907	0.504093	-0.0451342	0.0435132	-1.03725	0.300307	0.649196
KIF3A	-0.242871	0.182864	-1.32815	0.184942	0.504093	-0.0047125	0.0485709	-0.0970227	0.922762	0.984006
SPATA3	0.157656	0.118706	1.32812	0.184953	0.504093	0.0221313	0.0319062	0.693635	0.488354	0.803387
CDKN2D	-0.237819	0.179091	-1.32792	0.185017	0.504093	-0.0202396	0.0475457	-0.425688	0.670587	0.896434
FRMPD1	-0.199222	0.150069	-1.32754	0.185145	0.504188	-0.022059	0.0398959	-0.552913	0.580662	0.846963
TLX1	0.182573	0.137598	1.32685	0.185371	0.504549	-0.0278822	0.0364756	-0.764407	0.44512	0.771474
TESMIN	-0.372444	0.281093	-1.32499	0.185989	0.505867	-0.0705599	0.0745914	-0.945953	0.3448	0.689535
CLEC1B	-0.245131	0.185025	-1.32485	0.186042	0.505867	0.00740252	0.0490745	0.150843	0.880184	0.97039
PSMB11	-0.167905	0.126768	-1.32451	0.186147	0.505896	-0.0688732	0.0337546	-2.04041	0.042031	0.238531
IDS	-1.44455	1.09122	-1.32379	0.186387	0.506078	-0.0707177	0.289108	-0.244607	0.806899	0.948358
SENP2	-0.352591	0.266359	-1.32374	0.186401	0.506078	-0.140658	0.070086	-2.00694	0.045495	0.250463
FMNL1	-0.566997	0.428434	-1.32342	0.186509	0.506118	-0.0859328	0.11364	-0.756181	0.45003	0.774034
NUDT15	0.267014	0.201807	1.32311	0.186611	0.50614	0.0534767	0.0535644	0.998361	0.318768	0.665452
TOP2B	-0.287863	0.217704	-1.32226	0.186893	0.506651	-0.0305686	0.057936	-0.527626	0.59808	0.857047
TFPI	-0.781633	0.591541	-1.32135	0.187203	0.507238	0.38227	0.156259	2.44639	0.0149058	0.126024
FCGR2A	-0.580803	0.43972	-1.32085	0.18737	0.507438	-0.0567173	0.116473	-0.486955	0.626586	0.873398
BAG4	-0.307575	0.232929	-1.32047	0.187491	0.50751	-0.12273	0.0615539	-1.99386	0.0469126	0.256408
MYL4	-0.268761	0.203725	-1.31923	0.187903	0.508372	-0.180148	0.0533627	-3.37592	0.00081502	0.0157502
SOST	0.571746	0.433511	1.31887	0.188032	0.508466	0.553124	0.11058	5.00203	8.8746e-07	9.4472e-05
PRTN3	-0.595715	0.452031	-1.31786	0.188365	0.509113	-0.171243	0.119979	-1.42727	0.154364	0.47866
MSLN	0.509173	0.386451	1.31756	0.188462	0.50912	0.00915018	0.102696	0.0890998	0.929052	0.985899
OS9	-0.258992	0.19672	-1.31655	0.1888	0.50978	-0.113861	0.0516852	-2.20298	0.0282224	0.188766
WWP2	-0.445313	0.338485	-1.3156	0.189117	0.510149	-0.170273	0.089716	-1.89791	0.0584988	0.287761
IL17D	-0.605613	0.460339	-1.31558	0.189126	0.510149	0.0636708	0.121973	0.522008	0.601982	0.860403
CD226	-0.543141	0.412997	-1.31512	0.189279	0.51031	0.0627803	0.110876	0.566221	0.571593	0.84545
GPC1	0.820458	0.624339	1.31412	0.189614	0.510947	0.378489	0.165058	2.29307	0.0224136	0.163909
KAT6A	0.258786	0.197032	1.31342	0.18985	0.510947	-0.0336201	0.0521148	-0.645116	0.519258	0.818667
BAX	-0.228768	0.174178	-1.31342	0.189852	0.510947	-0.0788262	0.0462117	-1.70576	0.0889049	0.365551
NCK2	-0.199157	0.151644	-1.31332	0.189894	0.510947	-0.0134706	0.0400881	-0.336026	0.737047	0.921564
C3orf38	0.178967	0.136306	1.31298	0.189998	0.510974	-0.029903	0.0364825	-0.819655	0.412949	0.741768
TEX12	-0.222956	0.169938	-1.31198	0.190336	0.511407	-0.116746	0.0457396	-2.5524	0.0111059	0.10361
BRSK2	-0.315529	0.240505	-1.31194	0.190348	0.511407	0.0312008	0.0648248	0.48131	0.630585	0.875795
MAGED1	-0.285343	0.217593	-1.31136	0.190544	0.511678	-0.0319631	0.0577885	-0.553105	0.580531	0.846963
CA3	-0.35475	0.27061	-1.31093	0.190696	0.511678	-0.144434	0.0717763	-2.01227	0.0449313	0.248847
RAD23B	-0.496731	0.378951	-1.3108	0.190733	0.511678	-0.157716	0.100499	-1.56933	0.11744	0.422495
DHX8	0.383084	0.292494	1.30972	0.1911	0.512315	-0.0847245	0.0777883	-1.08917	0.276801	0.630639
PRDX3	-0.332701	0.254106	-1.3093	0.191241	0.512315	-0.0841458	0.0674977	-1.24665	0.213329	0.552581
PINLYP	-0.476872	0.364223	-1.30929	0.191254	0.512315	0.135451	0.0955294	1.4179	0.157082	0.484244
COL26A1	0.288884	0.220735	1.30874	0.191431	0.512354	0.139068	0.0583998	2.38131	0.0177646	0.141359
CGREF1	-0.540039	0.4128	-1.30823	0.19161	0.512354	-0.126056	0.108748	-1.15915	0.247161	0.595472
TOMM20	-0.278918	0.213273	-1.3078	0.191758	0.512354	0.00415224	0.056337	0.0737037	0.941287	0.987853
LYG2	-0.347213	0.265523	-1.30766	0.191798	0.512354	-0.111029	0.0710757	-1.56212	0.119129	0.424984
RHPN1	-0.189798	0.145158	-1.30752	0.191842	0.512354	-0.0600423	0.0383184	-1.56693	0.118	0.422568
DAB2	-0.165373	0.126502	-1.30728	0.191926	0.512354	-0.0041932	0.0336722	-0.124529	0.900965	0.97685
PRR3	-0.24404	0.186707	-1.30707	0.191995	0.512354	0.0269083	0.0494786	0.543837	0.586887	0.849899
BICD1	-0.492992	0.377222	-1.3069	0.192054	0.512354	-0.30164	0.0990326	-3.04586	0.00248924	0.036867
PRR5	-0.327155	0.250367	-1.3067	0.192121	0.512354	-0.121161	0.0662486	-1.82888	0.0682351	0.314497
UQCC2	-0.166634	0.12757	-1.30622	0.192285	0.512515	-0.0106611	0.0337912	-0.315499	0.752564	0.92886
ZNF746	-0.300621	0.23019	-1.30597	0.192371	0.512515	-0.100773	0.0611913	-1.64686	0.100451	0.389398
FCGR3B_FCGR3A	-0.551574	0.422496	-1.30551	0.192532	0.512692	-0.24993	0.112153	-2.22847	0.0264647	0.181496
LOXL2	-0.326762	0.250511	-1.30438	0.19291	0.513273	-0.138073	0.0663082	-2.0823	0.0380133	0.225537
TTC16	-0.359527	0.275649	-1.30429	0.19294	0.513273	-0.0983962	0.0736079	-1.33676	0.182136	0.513484
FH	0.165814	0.127225	1.30331	0.193275	0.513688	-0.0083374	0.0337945	-0.246708	0.805273	0.948301
TACC3	-0.191448	0.146897	-1.30328	0.193286	0.513688	-0.0151638	0.0392993	-0.385854	0.69983	0.909255
TBCC	-0.250766	0.192583	-1.30212	0.19368	0.514318	-0.0328744	0.051285	-0.641012	0.521918	0.820885
SPACA7	-0.20838	0.160042	-1.30203	0.193713	0.514318	-0.102781	0.0435105	-2.3622	0.0186923	0.145993
KRT78	-0.438466	0.337082	-1.30077	0.194142	0.515205	0.121203	0.0898941	1.34829	0.178403	0.508609
PRSS8	0.637804	0.490544	1.3002	0.194346	0.515294	0.343702	0.127717	2.69111	0.00745264	0.0791082
IVD	0.287339	0.22101	1.30012	0.194366	0.515294	0.00593245	0.0592738	0.100085	0.920332	0.983791
SERTAD4	0.156076	0.120104	1.2995	0.194576	0.515487	-0.0437213	0.0318487	-1.37278	0.170665	0.500084
PLAU	-0.653912	0.503463	-1.29883	0.194812	0.515487	0.010108	0.133646	0.0756321	0.939754	0.987251
TCEANC2	0.819824	0.631288	1.29865	0.194868	0.515487	0.0959183	0.16695	0.574533	0.565962	0.845208
TBC1D2	-0.328682	0.25311	-1.29857	0.194895	0.515487	-0.0875551	0.0673357	-1.30028	0.194329	0.532681
HERVK-113_VP113	-0.353697	0.272407	-1.29841	0.19495	0.515487	-0.0289717	0.0721633	-0.401474	0.688307	0.90574
IGFBPL1	-0.728723	0.561382	-1.29809	0.195071	0.515487	-0.488922	0.145661	-3.35659	0.00087306	0.0165758
PTPN20	0.109918	0.0846852	1.29796	0.195106	0.515487	0.00327969	0.022507	0.145719	0.884224	0.971718
QSER1	0.126913	0.0978837	1.29657	0.195584	0.516369	-0.0481637	0.0257962	-1.86708	0.0626937	0.300208
TOP1	-0.182703	0.140934	-1.29637	0.195651	0.516369	0.0337107	0.0376617	0.895093	0.371329	0.708874
CCDC65	-0.0927469	0.0715555	-1.29615	0.195726	0.516369	-0.0088517	0.0190174	-0.465453	0.641885	0.881566
AFG2A	-0.212897	0.164308	-1.29572	0.195877	0.516455	-0.0982668	0.0434252	-2.2629	0.0242306	0.173429
SRY	-0.166456	0.128513	-1.29524	0.19604	0.516455	-0.0123351	0.0343131	-0.359485	0.71944	0.918698
L3MBTL4	-0.105059	0.0811285	-1.29498	0.196132	0.516455	-0.0022019	0.0216994	-0.101474	0.91923	0.983791
EPB41L5	-0.115488	0.0891836	-1.29495	0.19614	0.516455	-0.0446658	0.023733	-1.88201	0.0606321	0.294507
CFAP43	0.133468	0.103166	1.29373	0.196563	0.517316	-0.0288712	0.0275414	-1.04829	0.295203	0.646435
PHF24	0.100589	0.0777924	1.29305	0.196797	0.51738	-0.0017073	0.0207597	-0.0822391	0.934502	0.986998
FBN2	-0.360017	0.278428	-1.29304	0.196801	0.51738	-0.251477	0.0735536	-3.41896	0.00069981	0.0138199
ACY3	-0.357607	0.276623	-1.29276	0.196897	0.51738	0.100641	0.0733721	1.37165	0.171018	0.500204
AP1G1	-0.39974	0.309265	-1.29255	0.19697	0.51738	-0.199417	0.0811834	-2.45637	0.0145011	0.122987
WDR91	-0.333232	0.25798	-1.2917	0.197263	0.5179	-0.118853	0.0680854	-1.74564	0.0817165	0.348011
ANKZF1	-0.329238	0.255054	-1.29086	0.197555	0.517996	-0.0760531	0.0677798	-1.12206	0.262576	0.611623
CFB	-0.834498	0.646508	-1.29078	0.197592	0.517996	0.484709	0.169334	2.86245	0.00444974	0.0561249
MYO9B	-0.272091	0.210836	-1.29053	0.197669	0.517996	0.0145475	0.0561803	0.258944	0.795825	0.946759
BLTP3B	-0.296591	0.229828	-1.29049	0.197683	0.517996	-0.035377	0.0613123	-0.576998	0.564298	0.845049
EVA1C	-0.576699	0.447073	-1.28994	0.197871	0.518228	-0.0269564	0.118645	-0.227203	0.820394	0.953426
HELZ2	-0.252044	0.195431	-1.28968	0.197963	0.518228	-0.0995204	0.0516358	-1.92735	0.0547136	0.276283
FAM131B	0.0866653	0.0672517	1.28867	0.198314	0.518682	-0.0097629	0.017946	-0.544014	0.586765	0.849899
SV2A	-0.216909	0.168326	-1.28863	0.198328	0.518682	-0.0573142	0.0447921	-1.27956	0.201515	0.540873
LRPAP1	-0.422859	0.328229	-1.2883	0.19845	0.51875	-0.104691	0.0866274	-1.20852	0.227638	0.570748
YH007	-0.272283	0.211553	-1.28707	0.19887	0.51949	-0.0575461	0.055843	-1.0305	0.303461	0.651598
MMP12	0.500659	0.38912	1.28665	0.199018	0.51949	0.24307	0.102502	2.37137	0.0182422	0.1441
MAGEA9	-0.103205	0.080213	-1.28664	0.199021	0.51949	-0.0191533	0.0212828	-0.899944	0.368745	0.706544
NIBAN2	-0.58555	0.455825	-1.28459	0.199733	0.520967	-0.339333	0.119301	-2.84436	0.00470158	0.0580828
WFDC1	0.514211	0.400332	1.28446	0.199779	0.520967	0.0185532	0.106144	0.174792	0.86134	0.966427
FAP	0.865343	0.674022	1.28385	0.199998	0.521286	0.830401	0.175835	4.72263	3.3351e-06	0.00022558
MCEMP1	-0.307504	0.24	-1.28127	0.200898	0.522944	-0.0520415	0.0639987	-0.813165	0.416655	0.745859
GOLM1	-0.843391	0.658276	-1.28121	0.200917	0.522944	-0.0545043	0.174938	-0.311563	0.755551	0.930637
SMG7	-0.180931	0.141221	-1.28119	0.200924	0.522944	0.0210451	0.0374476	0.56199	0.574469	0.845864
NKIRAS1	-0.322296	0.251694	-1.28051	0.201165	0.523008	-0.114743	0.0667572	-1.71881	0.0864992	0.35871
CELF6	0.21029	0.164273	1.28012	0.2013	0.523008	-0.0034455	0.0434662	-0.0792678	0.936863	0.986998
IFNL2	-0.168276	0.131486	-1.2798	0.201414	0.523008	-0.0240668	0.0347237	-0.693095	0.488692	0.803498
CTIF	-0.187205	0.146292	-1.27967	0.201458	0.523008	-0.0170992	0.0390277	-0.43813	0.661552	0.891805
ATXN10	-0.2612	0.204121	-1.27963	0.201472	0.523008	-0.0313349	0.0546191	-0.5737	0.566525	0.845208
GP2	-0.355667	0.278034	-1.27922	0.201617	0.523008	0.0379243	0.074423	0.509578	0.610656	0.863158
APPL2	-0.208829	0.163247	-1.27922	0.201625	0.523008	0.0118421	0.0430175	0.275286	0.783254	0.94188
CAGE1	0.221553	0.173258	1.27875	0.201783	0.523167	0.100176	0.045661	2.19391	0.0288738	0.191466
RIPK4	-0.147421	0.115312	-1.27846	0.201886	0.523182	0.0518571	0.0303828	1.70679	0.0887134	0.365551
FCHO1	-0.389885	0.305226	-1.27736	0.20227	0.523743	-0.0318036	0.0813614	-0.390893	0.696105	0.907402
TIMM8A	-0.367711	0.287883	-1.27729	0.202296	0.523743	-0.0937631	0.0768029	-1.22083	0.222942	0.562584
TPD52L2	-0.227358	0.178048	-1.27695	0.202424	0.523825	-0.0027967	0.0468695	-0.0596702	0.952451	0.989489
SUMO1	-0.381458	0.298889	-1.27625	0.202662	0.524191	-0.336013	0.0778332	-4.31709	2.0406e-05	0.00084288
MEFV	-0.184327	0.144579	-1.27493	0.20313	0.52479	-0.0893927	0.0382599	-2.33646	0.0200094	0.151428
LAMA4	-0.586054	0.459708	-1.27484	0.203171	0.52479	-0.108441	0.121045	-0.895877	0.370916	0.708445
MNT	-0.429178	0.33667	-1.27477	0.203185	0.52479	-0.0706937	0.0891009	-0.793412	0.428055	0.75693
PHACTR1	-0.204942	0.160869	-1.27396	0.203471	0.525278	-0.0110547	0.0426475	-0.25921	0.79562	0.946759
TAF11	-0.415453	0.326257	-1.27339	0.203674	0.525551	-0.219984	0.0858563	-2.56224	0.0108017	0.101826
LYPD1	0.266818	0.209631	1.2728	0.203885	0.525844	0.0296047	0.0554269	0.534122	0.593583	0.85445
RFTN1	0.1255	0.0986372	1.27234	0.204048	0.525932	0.00429237	0.0263485	0.162908	0.870681	0.968515
SEMA7A	-0.762271	0.599192	-1.27217	0.204113	0.525932	-0.579295	0.156471	-3.70225	0.00024697	0.00648727
HS1BP3	-0.232345	0.182875	-1.27051	0.204698	0.527186	-0.0351351	0.0488809	-0.718789	0.472732	0.78998
TRMT13	-0.351237	0.276732	-1.26923	0.205152	0.527994	-0.0908709	0.0732493	-1.24057	0.215563	0.554643
KIF4A	-0.434313	0.342254	-1.26898	0.205243	0.527994	-0.268284	0.0894472	-2.99936	0.00289163	0.0411753
LAT2	-0.178112	0.140402	-1.26859	0.205381	0.527994	-0.0027745	0.0374529	-0.0740796	0.940988	0.987853
AMPD3	-0.249122	0.196425	-1.26828	0.205491	0.527994	-0.141962	0.0515953	-2.75144	0.0062301	0.0702399
CCER2	0.457671	0.360871	1.26824	0.205505	0.527994	-0.0162489	0.0972475	-0.167088	0.867394	0.967526
ERICH6	0.156398	0.12337	1.26772	0.20569	0.527994	0.00025966	0.0327592	0.00792629	0.99368	0.998877
PEPD	-0.720227	0.568227	-1.2675	0.205777	0.527994	-0.0348226	0.150695	-0.23108	0.817384	0.953203
CBX4	0.124026	0.097856	1.26744	0.205792	0.527994	0.0293659	0.0265675	1.10533	0.269746	0.622256
RPS12	-0.180935	0.142842	-1.26668	0.206062	0.528437	-0.0481526	0.0380296	-1.26619	0.206255	0.545211
APOL1	-0.336641	0.265917	-1.26596	0.206325	0.52886	0.079744	0.0704606	1.13175	0.25849	0.60721
FNTA	-0.404506	0.31964	-1.2655	0.206483	0.529014	-0.0786848	0.0852786	-0.922679	0.356786	0.700496
IFT20	-0.358185	0.283149	-1.265	0.206662	0.529223	-0.029937	0.0758665	-0.394601	0.693369	0.906236
MEF2C	-0.291901	0.230829	-1.26457	0.206816	0.529257	0.0825591	0.06159	1.34046	0.180931	0.512307
ATP2B3	-0.20047	0.158573	-1.26421	0.206946	0.529257	0.0238537	0.0420199	0.567675	0.570605	0.84545
CWF19L1	-0.134094	0.106074	-1.26415	0.206969	0.529257	0.00369982	0.028668	0.129058	0.897383	0.97685
FBXO42	0.1009	0.0798626	1.26342	0.207231	0.529649	0.0185229	0.0212878	0.870118	0.384809	0.719443
BTBD2	-0.20722	0.164056	-1.26311	0.207342	0.529649	0.00820857	0.0436576	0.188022	0.850964	0.963853
NGDN	-0.177135	0.140276	-1.26276	0.207465	0.529649	-0.0092177	0.0374652	-0.246034	0.805795	0.948358
DYNLT1	-0.255683	0.2025	-1.26263	0.207513	0.529649	0.0137285	0.0536553	0.255864	0.7982	0.947163
LAP3	-0.46012	0.3645	-1.26233	0.20762	0.529672	-0.211605	0.0963423	-2.19639	0.0286943	0.190537
POTEB2	-0.18079	0.143297	-1.26165	0.207867	0.529871	0.0549997	0.0386429	1.42328	0.155512	0.481117
CACNB3	-0.197315	0.156404	-1.26157	0.207894	0.529871	0.00023823	0.0416023	0.00572638	0.995434	0.999243
TTC14	-0.221145	0.175385	-1.26091	0.20813	0.530046	-0.0528916	0.0480658	-1.1004	0.271885	0.624859
IDI2	0.218671	0.173434	1.26083	0.208159	0.530046	-0.016258	0.04609	-0.352744	0.724484	0.919401
TNFRSF1B	-0.593089	0.470963	-1.25931	0.208712	0.531204	-0.471266	0.122987	-3.83185	0.00014991	0.0043379
CCL11	-0.569708	0.452636	-1.25865	0.208947	0.531553	0.0298431	0.120673	0.247306	0.804811	0.948301
RGS8	-0.230655	0.183333	-1.25812	0.209138	0.531788	-0.0011636	0.048786	-0.0238501	0.980985	0.995649
INHBB	-0.483971	0.385212	-1.25638	0.209776	0.53316	-0.354237	0.0998198	-3.54876	0.00043817	0.0096939
DNALI1	-0.217486	0.173151	-1.25605	0.209887	0.533191	-0.0475737	0.0458761	-1.037	0.300423	0.649196
CXCL11	-0.204539	0.162982	-1.25498	0.210282	0.533944	-0.0443515	0.0430028	-1.03136	0.303062	0.651598
CCL19	-0.316989	0.252696	-1.25443	0.210481	0.53397	-0.133252	0.065754	-2.02653	0.0434457	0.243717
KIF1A	-0.151777	0.121004	-1.25431	0.210517	0.53397	0.00447564	0.0321652	0.139145	0.889412	0.973424
STAC3	-0.10957	0.0873802	-1.25394	0.21065	0.53397	-0.0183077	0.0234639	-0.780248	0.435752	0.760806
CLUAP1	-0.311868	0.24873	-1.25384	0.210687	0.53397	-0.0484834	0.0663798	-0.730394	0.465619	0.785451
RBP7	-0.466763	0.372364	-1.25351	0.210806	0.534023	-0.386412	0.0969121	-3.98724	8.0804e-05	0.00260256
CBLL2	-0.14972	0.119544	-1.25243	0.211201	0.534648	-0.0275718	0.0320211	-0.861052	0.389776	0.723418
MOK	0.245663	0.196171	1.25229	0.211251	0.534648	0.0225453	0.0525163	0.429301	0.667958	0.895743
KIF26B	0.218393	0.174468	1.25176	0.211443	0.534885	0.00517888	0.0464777	0.111427	0.911339	0.980863
CD84	-0.489913	0.391537	-1.25126	0.211627	0.535101	-0.113791	0.104404	-1.08991	0.276473	0.630159
CD5L	-0.524811	0.419747	-1.25031	0.211982	0.535748	-0.532231	0.10795	-4.93036	1.2553e-06	0.00012084
LDB3	-0.213338	0.170697	-1.2498	0.212158	0.535824	-0.0963479	0.0450704	-2.13772	0.0332052	0.207873
SARG	-0.189335	0.151507	-1.24968	0.212211	0.535824	0.00660402	0.039892	0.165548	0.868606	0.968478
STEEP1	-0.119264	0.0954963	-1.24889	0.21249	0.536128	-0.0193698	0.0254935	-0.759794	0.44787	0.772982
ASB14	-0.43448	0.347922	-1.24879	0.212529	0.536128	-0.0600288	0.0925447	-0.648647	0.516976	0.81819
CENPS	-0.177893	0.142543	-1.24799	0.212819	0.53661	-0.0041818	0.0379408	-0.110219	0.912296	0.980863
UACA	-0.212503	0.17035	-1.24745	0.213025	0.53688	0.0156929	0.0448212	0.350123	0.72645	0.919921
RPA2	-0.210201	0.168593	-1.24679	0.213259	0.537126	-0.0710532	0.0445952	-1.59329	0.111963	0.410176
ACBD7	0.384919	0.308871	1.24621	0.21347	0.537126	-0.106075	0.081644	-1.29924	0.194683	0.533147
NRXN3	-0.226941	0.182125	-1.24607	0.213522	0.537126	-0.0631926	0.0483713	-1.30641	0.19224	0.530523
KIF22	-0.181662	0.145796	-1.246	0.213549	0.537126	-0.0298183	0.0387193	-0.770116	0.441731	0.766829
UBQLN3	0.260245	0.208897	1.24581	0.21362	0.537126	-0.0816094	0.0554076	-1.47289	0.141644	0.460046
AAMDC	-0.371457	0.298327	-1.24513	0.213866	0.537366	-0.11174	0.07949	-1.40571	0.160663	0.489491
ARFRP1	-0.251509	0.202014	-1.24501	0.213913	0.537366	-0.153297	0.0531001	-2.88694	0.00412232	0.0528575
L1CAM	-0.774475	0.622332	-1.24447	0.214118	0.537629	0.73423	0.159548	4.60195	5.8043e-06	0.00032048
ACTG2	-0.343666	0.276305	-1.24379	0.21436	0.537946	0.00690419	0.0730904	0.0944611	0.924795	0.984471
HJV	-0.655798	0.527353	-1.24357	0.214443	0.537946	-0.0054524	0.142894	-0.038157	0.969583	0.993812
CD300LF	-0.247948	0.199564	-1.24245	0.214854	0.538727	-0.228091	0.0517795	-4.40503	1.3928e-05	0.0006497
AP3B1	-0.2434	0.19606	-1.24146	0.215218	0.53885	-0.0605685	0.0520862	-1.16285	0.245652	0.59345
CFAP20DC	-0.124388	0.100217	-1.24119	0.215318	0.53885	-0.0384654	0.0265221	-1.45031	0.147832	0.469766
UBA52	-0.416764	0.335786	-1.24116	0.215328	0.53885	-0.0583028	0.0916382	-0.636228	0.525027	0.822668
ARHGAP25	-0.333737	0.268897	-1.24113	0.215339	0.53885	-0.0421869	0.0715444	-0.589661	0.555784	0.838643
DYNC2LI1	-0.116446	0.0938355	-1.24097	0.215401	0.53885	-0.0044113	0.0248292	-0.177665	0.859085	0.965824
WNT7A	0.212515	0.17135	1.24024	0.215669	0.539273	0.0146014	0.0453158	0.322215	0.747475	0.926248
SNTN	-0.123921	0.099947	-1.23987	0.215805	0.539362	-0.0278337	0.0264139	-1.05375	0.292695	0.644146
FAM161B	0.271323	0.219016	1.23882	0.216192	0.539983	-0.0268632	0.0581057	-0.462315	0.644132	0.88181
CEBPA	0.376009	0.303561	1.23866	0.216253	0.539983	0.0542079	0.080875	0.670269	0.503112	0.814174
MET	-0.893175	0.721573	-1.23782	0.216569	0.540065	0.874387	0.187435	4.665	4.3498e-06	0.00026152
PRPF19	-0.52291	0.422469	-1.23775	0.21659	0.540065	-0.303793	0.111148	-2.73324	0.00657769	0.0723412
MKI67	-0.283307	0.228997	-1.23717	0.216806	0.540065	-0.206582	0.0598639	-3.45086	0.00062441	0.0127018
PPP1CC	-0.236762	0.191376	-1.23716	0.216809	0.540065	-0.0179081	0.0510495	-0.350799	0.725942	0.919921
EFCAB2	-0.306817	0.248073	-1.2368	0.216941	0.540065	-0.016997	0.0662797	-0.256443	0.797754	0.947163
ROBO4	1.41902	1.1474	1.23672	0.216972	0.540065	0.124999	0.304101	0.411043	0.681283	0.902594
UBXN2A	-0.393606	0.318324	-1.23649	0.217056	0.540065	-0.0434877	0.0851798	-0.51054	0.609983	0.863158
PRKRA	-0.298736	0.241615	-1.23642	0.217084	0.540065	-0.0435064	0.0640002	-0.679785	0.497072	0.810138
CNDP1	0.268045	0.216971	1.2354	0.217469	0.540773	0.188514	0.0567241	3.32334	0.00098051	0.0180922
CCNL1	-0.217605	0.176192	-1.23504	0.217595	0.54084	-0.0279474	0.0468301	-0.596784	0.551023	0.836115
RGS6	-0.153251	0.124156	-1.23434	0.217855	0.541236	-0.0098046	0.0329927	-0.297175	0.766502	0.936254
CCDC169	0.153618	0.124509	1.23379	0.218062	0.541501	0.0109473	0.0330435	0.331299	0.74061	0.922735
GPR135	-0.292352	0.237212	-1.23245	0.218559	0.542488	-0.0184527	0.0629501	-0.293132	0.769588	0.937172
MTSS1	-0.211405	0.171577	-1.23213	0.218679	0.542537	-0.0162255	0.0456044	-0.355788	0.722206	0.919242
CCAR2	-0.34855	0.28317	-1.23089	0.219143	0.543438	-0.0948547	0.0747728	-1.26857	0.205405	0.544624
LTF	0.512325	0.416529	1.22998	0.219484	0.543946	-0.024441	0.110767	-0.220653	0.825487	0.955435
TMED1	-0.194148	0.157869	-1.2298	0.219549	0.543946	0.00106414	0.0419484	0.0253677	0.979776	0.995039
CHI3L1	-0.278293	0.226477	-1.22879	0.219933	0.544649	-0.148608	0.0599039	-2.48077	0.0135647	0.118195
KANK2	-0.346699	0.282249	-1.22834	0.220095	0.544749	-0.157789	0.0745462	-2.11665	0.0349672	0.214765
XRN1	-0.0999377	0.0813739	-1.22813	0.220175	0.544749	-0.0043312	0.0216523	-0.200033	0.841567	0.960745
SUMF2	-0.42109	0.343377	-1.22632	0.220862	0.546151	-0.0909773	0.0903328	-1.00713	0.314545	0.662235
ODC1	-0.154894	0.126335	-1.22606	0.220953	0.546151	-0.0851012	0.0332698	-2.55791	0.0109345	0.102867
EIF2S2	-0.343004	0.279818	-1.22581	0.221044	0.546151	-0.168751	0.0738917	-2.28376	0.0229613	0.166323
TBC1D32	-0.117391	0.095799	-1.22539	0.221204	0.546295	-0.0368062	0.0254925	-1.4438	0.149655	0.472452
MED13L	-0.302746	0.247159	-1.22491	0.221386	0.546388	-0.10109	0.0658863	-1.53431	0.125822	0.435032
MPHOSPH6	0.269835	0.220329	1.22469	0.221468	0.546388	-0.0409705	0.0593916	-0.689837	0.490736	0.804659
PPFIA2	0.340747	0.278286	1.22445	0.221558	0.546388	-0.0399023	0.0740723	-0.538693	0.590428	0.851721
PLTP	-0.649074	0.530248	-1.22409	0.221696	0.546388	0.365827	0.139437	2.62361	0.0090685	0.091719
RRAS	-0.138013	0.112771	-1.22384	0.221789	0.546388	-0.0076073	0.0302152	-0.25177	0.801361	0.947256
RGS22	0.121306	0.0991324	1.22368	0.221847	0.546388	-0.0389653	0.0262053	-1.48693	0.1379	0.454829
RICTOR	0.198984	0.162762	1.22255	0.222273	0.546811	-0.0168206	0.0431049	-0.390224	0.696599	0.907608
SMARCA4	-0.318508	0.26057	-1.22235	0.22235	0.546811	-0.0340638	0.0700216	-0.486476	0.626922	0.873398
ANKUB1	-0.0964769	0.0789394	-1.22216	0.222419	0.546811	-0.0264781	0.0210838	-1.25585	0.209975	0.550912
HSFX1_HSFX2	-0.0972586	0.0795891	-1.22201	0.222478	0.546811	-0.0459427	0.021042	-2.18338	0.0296459	0.194032
NEK7	-0.168671	0.138041	-1.22189	0.222524	0.546811	-0.0070588	0.0367529	-0.192059	0.847803	0.962741
SMYD3	-0.200025	0.163858	-1.22072	0.222965	0.547645	-0.0511513	0.0435834	-1.17364	0.241306	0.588156
ZSCAN31	-0.279398	0.229177	-1.21914	0.223564	0.548869	0.0529297	0.0608095	0.870419	0.384645	0.719443
TIMP4	-0.614763	0.504537	-1.21847	0.223822	0.549251	-0.29672	0.132945	-2.2319	0.0262333	0.180906
GUCA1C	-0.128241	0.105347	-1.21732	0.224254	0.549835	0.00969774	0.0280669	0.345522	0.729901	0.921273
DENND2C	-0.199228	0.163698	-1.21704	0.22436	0.549835	-0.0374488	0.0435154	-0.860588	0.390031	0.723418
SPAST	-0.156897	0.128918	-1.21703	0.224365	0.549835	-0.0028585	0.0344828	-0.0828954	0.93398	0.986998
RSRP1	-0.111633	0.0917508	-1.2167	0.224489	0.54989	-0.0264642	0.0244122	-1.08406	0.279057	0.632319
TOMM34	-0.204821	0.168427	-1.21609	0.224723	0.550055	-0.0286264	0.0447887	-0.639143	0.523132	0.821912
AHSG	-0.757962	0.62349	-1.21568	0.224886	0.550055	0.175941	0.165522	1.06295	0.288515	0.640081
TUBB8B	0.150288	0.123639	1.21554	0.22493	0.550055	0.0547916	0.0327232	1.67439	0.0949122	0.377347
IGLON5	0.234656	0.19306	1.21546	0.224963	0.550055	0.0500109	0.0509713	0.981159	0.327166	0.674656
MSLNL	-0.266658	0.219647	-1.21403	0.225507	0.55096	0.0174701	0.058297	0.299674	0.764597	0.935772
MAGEB2	-0.304911	0.251172	-1.21395	0.225536	0.55096	-0.0122146	0.0667021	-0.183122	0.854804	0.964883
PHC2	-0.35572	0.293198	-1.21324	0.225807	0.551373	-0.0962861	0.0781616	-1.23188	0.218788	0.559216
C5orf22	0.287513	0.23719	1.21216	0.226219	0.551985	0.013935	0.0635826	0.219164	0.826645	0.955957
MANSC4	-0.174114	0.143659	-1.212	0.226282	0.551985	0.0421218	0.0379135	1.111	0.267303	0.619284
SRPRB	-0.435222	0.359158	-1.21179	0.226364	0.551985	-0.104038	0.0958636	-1.08527	0.278521	0.632319
ATP6V1G2	-0.292077	0.241096	-1.21146	0.22649	0.552005	-0.088872	0.0638423	-1.39206	0.164756	0.494496
RBMS3	-0.097427	0.0804364	-1.21123	0.226576	0.552005	-0.0271402	0.0214017	-1.26813	0.205561	0.544706
CRYM	-0.217931	0.180013	-1.21064	0.226801	0.552305	-0.0672953	0.0477394	-1.40964	0.1595	0.487051
BPI	0.32382	0.267547	1.21033	0.226928	0.552365	0.065273	0.0700426	0.931905	0.352009	0.697665
SHH	0.402808	0.333066	1.2094	0.227279	0.552413	0.137408	0.0883306	1.55561	0.120671	0.425375
ECHS1	-0.252611	0.208913	-1.20917	0.227366	0.552413	-0.0657213	0.055222	-1.19013	0.234771	0.579949
USO1	-0.244452	0.202198	-1.20897	0.227441	0.552413	-0.0255617	0.0536382	-0.476558	0.633963	0.877333
CSF3	0.426888	0.353108	1.20895	0.227451	0.552413	0.378801	0.091976	4.11848	4.7237e-05	0.00173878
ADGRD1	-0.730198	0.603993	-1.20895	0.227458	0.552413	0.0692368	0.161909	0.427627	0.669178	0.89605
ENTPD4	0.230682	0.191013	1.20767	0.22794	0.553236	0.00914145	0.0512191	0.178478	0.858447	0.965364
TADA3	-0.210385	0.17423	-1.20751	0.228001	0.553236	-0.0116051	0.0463691	-0.250276	0.802515	0.947256
SPAG5	-0.145789	0.120798	-1.20688	0.228244	0.553575	-0.0746003	0.031794	-2.34636	0.0194933	0.148771
ANGPTL3	-0.691829	0.573838	-1.20562	0.228737	0.554524	-0.404594	0.150802	-2.68295	0.0076332	0.0802005
NR1D2	-0.122106	0.101366	-1.20461	0.229121	0.554794	0.00677502	0.0269227	0.251647	0.801456	0.947256
C4orf47	0.105565	0.0876368	1.20458	0.229133	0.554794	-0.0378346	0.0232663	-1.62615	0.104783	0.395108
RPAP3	-0.227586	0.188944	-1.20452	0.229156	0.554794	0.00128437	0.0505142	0.0254259	0.979729	0.995039
FRMD7	0.469087	0.389713	1.20367	0.229481	0.555217	0.00743857	0.103527	0.0718514	0.94276	0.987853
PPME1	-0.389286	0.323453	-1.20353	0.229536	0.555217	-0.380803	0.0835925	-4.55547	7.1423e-06	0.00037889
MTAP	-0.246257	0.204662	-1.20324	0.22965	0.555245	-0.163281	0.0534727	-3.05355	0.00242791	0.0364929
SCARA5	0.805325	0.669857	1.20223	0.230046	0.555495	0.372447	0.175021	2.12801	0.0340136	0.211306
ANKRD36BP1	-0.330981	0.275314	-1.20219	0.230053	0.555495	-0.111734	0.0726319	-1.53836	0.124829	0.433163
SIRT3	-0.354387	0.294789	-1.20217	0.230062	0.555495	-0.20273	0.0783696	-2.58684	0.0100732	0.0977056
MTFR1	-0.293563	0.244326	-1.20152	0.230314	0.555855	-0.0454324	0.0653769	-0.694929	0.487543	0.802584
DNAAF11	0.303819	0.253172	1.20005	0.230884	0.556448	-0.0979874	0.0670287	-1.46187	0.144639	0.463925
FIGN	0.256661	0.213966	1.19954	0.23108	0.556448	-0.077932	0.056509	-1.37911	0.168709	0.499147
JMJD1C	-0.126763	0.10568	-1.1995	0.231097	0.556448	0.00774866	0.0282437	0.27435	0.783971	0.94188
RNF31	0.112379	0.0936947	1.19942	0.23113	0.556448	0.0463542	0.02481	1.86837	0.062514	0.299858
CCNE1	-0.481258	0.401279	-1.19931	0.231171	0.556448	-0.042383	0.107659	-0.393677	0.69405	0.90647
CPZ	-0.33765	0.28154	-1.1993	0.231176	0.556448	-0.276346	0.0732518	-3.77256	0.00018855	0.00525893
MMP8	0.332708	0.277709	1.19805	0.23167	0.557389	0.02944	0.0730655	0.402926	0.687241	0.90492
DEFB1	0.478528	0.399562	1.19763	0.231827	0.557518	0.0966375	0.106753	0.90524	0.365941	0.706216
CTSA	-0.345215	0.288444	-1.19682	0.232144	0.557877	0.0293901	0.0769184	0.382094	0.702616	0.910624
CELA3A	-0.372207	0.311023	-1.19672	0.232182	0.557877	0.117329	0.0827035	1.41867	0.156856	0.484168
GANC	0.138161	0.115602	1.19515	0.232791	0.558831	-0.0006015	0.0311292	-0.0193218	0.984595	0.997047
ZNF397	-0.341144	0.285461	-1.19506	0.232823	0.558831	-0.0917316	0.0766282	-1.1971	0.232046	0.575638
IL12RB1	-0.354145	0.296393	-1.19485	0.232908	0.558831	-0.285468	0.0772159	-3.69702	0.00025173	0.00651732
NTHL1	-0.36601	0.30638	-1.19463	0.232992	0.558831	-0.0433339	0.0814691	-0.531906	0.595116	0.854837
LARP1B	-0.265752	0.222647	-1.19361	0.233393	0.559543	-0.12708	0.0592862	-2.14349	0.0327357	0.206387
SH3BGRL2	-0.247161	0.207143	-1.19319	0.233556	0.559576	-0.0882521	0.054757	-1.6117	0.107893	0.402627
SDHAF4	-0.404226	0.33882	-1.19304	0.233614	0.559576	-0.209496	0.0908492	-2.30598	0.0216731	0.160761
SHOX	-0.217621	0.182495	-1.19247	0.233836	0.559861	-0.0951956	0.048172	-1.97616	0.0488914	0.261673
FABP3	-0.5221	0.438911	-1.18954	0.234996	0.56239	-0.434934	0.112902	-3.85233	0.00013843	0.00409304
SPATS2	-0.348932	0.293513	-1.18881	0.235272	0.562801	0.0400321	0.0779892	0.513303	0.608051	0.862643
SEMA3F	0.635221	0.53456	1.18831	0.235479	0.563021	0.0479702	0.141378	0.339304	0.734578	0.921542
TAB2	-0.218176	0.183726	-1.18751	0.235784	0.563021	0.00544118	0.0493685	0.110216	0.912299	0.980863
BIRC3	-0.0936357	0.078871	-1.1872	0.235906	0.563021	-0.0410728	0.0209575	-1.95981	0.050781	0.265989
GMFG	-0.195898	0.165017	-1.18714	0.235939	0.563021	-0.0002902	0.0434636	-0.0066779	0.994676	0.999107
ATP6AP2	-0.301288	0.253823	-1.187	0.235985	0.563021	-0.0657539	0.0671472	-0.979249	0.328107	0.67531
GLTP	-0.221393	0.186518	-1.18698	0.235993	0.563021	-0.0794922	0.0496303	-1.60169	0.110092	0.406904
CCDC73	0.121542	0.102418	1.18673	0.236092	0.563021	-0.0348868	0.0271776	-1.28366	0.200077	0.540045
IGDCC3	-0.14402	0.121481	-1.18554	0.236561	0.56389	0.0275145	0.0320977	0.85721	0.391893	0.723978
TMEM131L	-0.098537	0.0831646	-1.18484	0.236836	0.564297	-0.0318903	0.0220303	-1.44757	0.148599	0.470767
ISCA2	0.150184	0.126798	1.18443	0.236999	0.564438	-0.0009485	0.0335755	-0.028251	0.977477	0.993991
MCEE	-0.23521	0.19867	-1.18392	0.2372	0.564667	0.0188195	0.0527105	0.357035	0.721273	0.91874
HMGN2P46	0.165919	0.140196	1.18348	0.237375	0.564835	-0.0722382	0.0371315	-1.94547	0.0524879	0.270871
ATF4	-0.329617	0.278649	-1.18291	0.237599	0.565119	-0.187389	0.0740567	-2.53035	0.0118157	0.108181
MSMP	-0.448752	0.379511	-1.18245	0.237792	0.565331	0.107684	0.100199	1.0747	0.283225	0.635379
DUOX2	-0.565699	0.479372	-1.18008	0.238722	0.566728	-0.282293	0.127918	-2.20683	0.0279492	0.187402
URAD	-0.148144	0.125542	-1.18003	0.238742	0.566728	-0.0077034	0.0336412	-0.228986	0.819008	0.953382
INSYN2A	-0.238574	0.202228	-1.17973	0.238862	0.566728	-0.121581	0.0531485	-2.28757	0.0227355	0.165352
CR2	-0.530655	0.449935	-1.1794	0.238998	0.566728	0.0929515	0.120119	0.773831	0.439537	0.764738
GLRX2	-0.262068	0.222224	-1.1793	0.239034	0.566728	-0.0124978	0.0592924	-0.210783	0.833175	0.958807
KEL	-0.506791	0.429754	-1.17926	0.239049	0.566728	-0.504196	0.111873	-4.50687	8.8799e-06	0.00045761
CORO6	0.429687	0.364442	1.17903	0.239141	0.566728	0.200752	0.095659	2.09862	0.0365392	0.219682
DGKA	-0.274707	0.233056	-1.17872	0.239264	0.566728	-0.0010206	0.0619655	-0.016471	0.986868	0.99756
FOXP4	-0.232642	0.197393	-1.17857	0.239323	0.566728	0.0295766	0.0529237	0.558852	0.576606	0.84634
EDA2R	0.5739	0.487055	1.17831	0.239427	0.566729	-0.262767	0.128987	-2.03716	0.0423573	0.239493
HELB	-0.298564	0.253522	-1.17767	0.239683	0.56692	-0.0608373	0.0671277	-0.906292	0.365381	0.705594
PLSCR3	-0.29816	0.253254	-1.17732	0.239821	0.56692	-0.0178201	0.0672593	-0.264947	0.7912	0.944657
ANXA11	-0.558324	0.474235	-1.17731	0.239823	0.56692	-0.0765746	0.12697	-0.603092	0.546823	0.835703
IRF2BP2	-0.314118	0.266962	-1.17664	0.240091	0.567307	-0.113683	0.070916	-1.60306	0.109789	0.406618
EGF	-0.196746	0.167266	-1.17624	0.240258	0.567453	0.0231638	0.0441117	0.525117	0.599824	0.858638
PFDN2	-0.362526	0.308405	-1.17549	0.240551	0.567898	-0.302366	0.0806714	-3.74812	0.00020714	0.00568947
LAT	-0.220417	0.187557	-1.1752	0.240667	0.567923	0.0110928	0.0499828	0.221932	0.824491	0.955112
DCTN6	-0.218969	0.186488	-1.17418	0.241076	0.568363	-0.0262733	0.0498423	-0.527128	0.598425	0.857315
PNMA5	-0.0901074	0.0767462	-1.1741	0.241108	0.568363	-0.0246464	0.0203765	-1.20955	0.227237	0.570571
FMNL3	-0.249552	0.212576	-1.17395	0.241168	0.568363	0.0036042	0.0564606	0.0638356	0.949136	0.989489
SMCO2	0.152691	0.13018	1.17293	0.241576	0.569076	-0.020498	0.0345882	-0.59263	0.553797	0.838093
LILRB4	-0.328351	0.280063	-1.17242	0.24178	0.569085	-0.307954	0.0724315	-4.25166	2.7002e-05	0.00106649
LIN9	0.108493	0.0925709	1.172	0.241948	0.569085	-0.0347068	0.0246864	-1.40591	0.160605	0.489491
DHODH	0.108289	0.092421	1.17169	0.24207	0.569085	0.0031564	0.0247417	0.127574	0.898556	0.97685
MRPS27	-0.158778	0.135519	-1.17163	0.242097	0.569085	-0.0639432	0.0357702	-1.78761	0.0746703	0.333642
AAAS	-0.160822	0.137266	-1.1716	0.242107	0.569085	-0.0144472	0.0365248	-0.395545	0.692673	0.906131
PRG2	-0.319964	0.273157	-1.17135	0.242211	0.569085	-0.308439	0.0706603	-4.3651	1.6603e-05	0.00075493
RBM48	0.190624	0.162823	1.17075	0.24245	0.5694	0.0373285	0.0432369	0.86335	0.388514	0.723143
FOLR1	0.692968	0.592359	1.16984	0.242821	0.570023	-0.31993	0.155788	-2.05362	0.0407324	0.234466
BTN1A1	0.192362	0.164498	1.16939	0.242995	0.570128	-0.0262563	0.0434461	-0.604343	0.545992	0.835274
REPS2	-0.183024	0.156588	-1.16882	0.243223	0.570128	0.00140564	0.0415917	0.0337962	0.973058	0.993812
BICDL1	-0.113821	0.0973824	-1.1688	0.243233	0.570128	-0.0612859	0.0256588	-2.3885	0.0174264	0.139282
PMFBP1	-0.201151	0.172121	-1.16867	0.243287	0.570128	0.0217024	0.0456132	0.475793	0.634507	0.877775
PKD2L1	-0.200293	0.171496	-1.16792	0.243589	0.570588	-0.0622811	0.0453227	-1.37417	0.170235	0.500063
TRDMT1	-0.217773	0.186603	-1.16704	0.243943	0.571035	-0.001375	0.049848	-0.0275833	0.97801	0.993991
TYW5	-0.241343	0.206821	-1.16692	0.243991	0.571035	-0.0969985	0.0548546	-1.76828	0.0778511	0.341372
FAM83B	-0.165923	0.142229	-1.16659	0.244122	0.571095	-0.03409	0.0378568	-0.900501	0.368449	0.706459
SHROOM3	-0.345779	0.296776	-1.16512	0.244718	0.572136	-0.0493547	0.0806731	-0.611787	0.541061	0.831922
CCDC91	-0.24589	0.21107	-1.16497	0.244778	0.572136	0.0133711	0.0558973	0.239208	0.811079	0.95056
CSNK2A1	-0.417562	0.358535	-1.16463	0.244914	0.572205	-0.0278033	0.0954823	-0.291188	0.771073	0.937801
FAT4	-0.133889	0.115045	-1.16379	0.245253	0.57261	-0.0108076	0.0308644	-0.350164	0.726418	0.919921
SLAMF6	0.248026	0.213147	1.16364	0.245315	0.57261	0.0366864	0.0564899	0.649433	0.516468	0.81819
RBP1	0.186409	0.160225	1.16342	0.245404	0.57261	-0.0872059	0.042158	-2.06855	0.0392942	0.230124
C1QTNF5	-0.564928	0.486075	-1.16222	0.245897	0.573513	-0.378027	0.127231	-2.97119	0.00316521	0.0436912
PPP1R12A	-0.195972	0.168703	-1.16164	0.246134	0.573575	-0.010989	0.0444677	-0.247122	0.804954	0.948301
GADD45GIP1	-0.331681	0.285534	-1.16162	0.246136	0.573575	-0.0500299	0.0764777	-0.654177	0.513411	0.817599
ATE1	-0.183087	0.157651	-1.16134	0.246248	0.573589	-0.0056014	0.04208	-0.133112	0.894178	0.976468
FUT1	-0.316708	0.272827	-1.16084	0.246451	0.573816	0.0183403	0.0727084	0.252245	0.800994	0.947256
GSTP1	-0.161356	0.139104	-1.15997	0.246807	0.574363	-0.0534552	0.0367131	-1.45602	0.146248	0.46718
TMEM25	-0.478065	0.412218	-1.15974	0.246899	0.574363	-0.0305242	0.109379	-0.279068	0.780351	0.94188
DLG4	-0.216437	0.186677	-1.15942	0.247029	0.57438	-0.0008489	0.0498794	-0.0170199	0.98643	0.997459
PSPN	-0.261972	0.226072	-1.1588	0.247282	0.57438	-0.0701683	0.0598306	-1.17278	0.24165	0.588465
TNNC1	0.218529	0.188584	1.15879	0.247284	0.57438	-0.0581009	0.0499071	-1.16418	0.245113	0.592895
KDM1A	-0.160009	0.138096	-1.15868	0.247331	0.57438	-0.0332338	0.0367205	-0.905049	0.366038	0.706216
PDE4DIP	-0.178623	0.154555	-1.15573	0.248535	0.576929	-0.0433203	0.0419171	-1.03347	0.302068	0.650415
MATN3	-0.471004	0.407812	-1.15495	0.248851	0.577416	-0.306538	0.106474	-2.879	0.0042251	0.0539198
SUSD5	-0.607965	0.526663	-1.15437	0.249097	0.577738	-0.0950895	0.139274	-0.682752	0.495202	0.80964
ATXN2	-0.197167	0.170928	-1.15351	0.249441	0.57829	-0.0325093	0.0452051	-0.71915	0.47251	0.78998
PDCD1	-0.536946	0.465963	-1.15234	0.249922	0.579156	-0.209625	0.123564	-1.69649	0.0906472	0.369903
PGF	-0.841561	0.730904	-1.1514	0.250308	0.579801	-0.9757	0.186572	-5.22962	2.8716e-07	4.0889e-05
C16orf89	0.730711	0.635153	1.15045	0.250698	0.580456	0.101387	0.171492	0.591206	0.554749	0.838093
PDIA5	-0.222296	0.193302	-1.14999	0.250885	0.580642	-0.0374923	0.0512783	-0.731153	0.465156	0.785323
STK4	-0.205911	0.179158	-1.14933	0.251168	0.580723	0.0161871	0.0471811	0.343084	0.731735	0.921301
HSP90AB4P	0.0967507	0.0841925	1.14916	0.251228	0.580723	-0.0108151	0.0224037	-0.482737	0.629573	0.874837
BECN1	-0.24805	0.215908	-1.14887	0.251347	0.580723	-0.0526316	0.0575664	-0.914276	0.361177	0.703465
CILP	-0.443371	0.385956	-1.14876	0.251397	0.580723	-0.101544	0.102296	-0.992648	0.321544	0.669239
AMDHD1	-0.180396	0.157057	-1.1486	0.251457	0.580723	-0.0306867	0.041777	-0.734536	0.463095	0.78429
PPP1R2	-0.265045	0.23114	-1.14669	0.252256	0.582319	0.00264585	0.0608341	0.0434928	0.965333	0.993423
YP010	-0.157596	0.13749	-1.14624	0.252435	0.582484	-0.0558062	0.0362892	-1.53782	0.124962	0.433163
SDK2	0.53324	0.465444	1.14566	0.252681	0.582804	0.237114	0.121965	1.94412	0.0526579	0.271363
GCHFR	-0.317234	0.277245	-1.14424	0.253269	0.58391	-0.204067	0.0716426	-2.8484	0.00464564	0.0575924
CYP24A1	0.123136	0.107689	1.14344	0.253593	0.584408	-0.0096528	0.028456	-0.339218	0.734641	0.921542
ASZ1	-0.220597	0.193011	-1.14292	0.253807	0.584653	0.0211357	0.0513784	0.411373	0.681041	0.90255
BARGIN	-0.269064	0.235531	-1.14237	0.254034	0.584927	-0.0252878	0.0627621	-0.402915	0.687247	0.90492
CDK17	-0.173794	0.152178	-1.14205	0.254169	0.584988	-0.0265308	0.0405258	-0.654665	0.513097	0.817599
METTL16	-0.095216	0.0834388	-1.14115	0.254542	0.585558	-0.0076711	0.0221557	-0.346237	0.729365	0.921273
HSPB6	0.567162	0.497143	1.14084	0.25467	0.585558	0.0501485	0.131845	0.38036	0.7039	0.910853
EFEMP2	-0.340879	0.298836	-1.14069	0.254741	0.585558	-0.0694894	0.0781323	-0.889381	0.374391	0.712066
ITIH5	0.318392	0.27932	1.13989	0.255068	0.585565	-0.0759292	0.0740144	-1.02587	0.305634	0.651887
SPN	-0.350351	0.307491	-1.13939	0.255275	0.585565	-0.160424	0.0818302	-1.96045	0.0507053	0.265989
RLBP1	-0.133953	0.117586	-1.13919	0.255356	0.585565	-0.0031308	0.0312637	-0.100143	0.920286	0.983791
RAPGEF6	-0.133563	0.117261	-1.13902	0.255428	0.585565	-0.071352	0.0309742	-2.30359	0.0218083	0.161429
SMPDL3B	-0.618118	0.542732	-1.1389	0.255478	0.585565	-0.162177	0.143227	-1.13231	0.258251	0.607198
ECSCR	0.350168	0.307614	1.13834	0.255713	0.585565	0.0227092	0.0829921	0.273631	0.784523	0.94188
ERF	-0.267707	0.235248	-1.13798	0.255861	0.585565	-0.0211017	0.062659	-0.33677	0.736484	0.921564
BOD1L1	0.370337	0.325437	1.13797	0.255866	0.585565	0.0364962	0.0877142	0.416081	0.677596	0.900632
SRGAP2	-0.285692	0.251147	-1.13755	0.256042	0.585565	-0.0661887	0.0669153	-0.989142	0.323251	0.671185
SMC3	0.291361	0.256163	1.1374	0.256101	0.585565	0.0502539	0.0675884	0.74353	0.457641	0.78091
SFRP4	0.523472	0.46028	1.13729	0.256157	0.585565	0.0720278	0.121726	0.591718	0.554409	0.838093
SLC13A2	0.238835	0.210018	1.13721	0.256182	0.585565	-0.0148789	0.0558319	-0.266494	0.790009	0.944262
WAS	-0.162969	0.143308	-1.1372	0.256186	0.585565	0.00536215	0.038179	0.140448	0.888384	0.972495
SNCG	-0.365196	0.321185	-1.13703	0.256259	0.585565	-0.290549	0.0847257	-3.4293	0.00067449	0.013418
USHBP1	-0.266406	0.234794	-1.13464	0.257258	0.5876	-0.0373453	0.0620844	-0.601524	0.547865	0.835703
ARHGEF28	-0.298801	0.263563	-1.1337	0.257651	0.587898	-0.12874	0.069873	-1.84248	0.0662174	0.310218
SCARB1	-0.207536	0.18313	-1.13327	0.257832	0.587898	0.0061392	0.0484465	0.126721	0.899231	0.97685
NHP2	0.389878	0.344047	1.13321	0.257855	0.587898	0.181223	0.0916082	1.97824	0.0486549	0.261381
TYRP1	0.481615	0.425067	1.13303	0.25793	0.587898	0.32853	0.11154	2.94539	0.00343285	0.0458646
NSG1	-0.218248	0.192623	-1.13303	0.257932	0.587898	-0.0248045	0.051884	-0.478077	0.632883	0.876837
IQCD	-0.180039	0.158997	-1.13234	0.25822	0.588214	0.0121653	0.0422701	0.2878	0.773664	0.939052
LYPLA2	-0.176331	0.155759	-1.13208	0.258331	0.588214	-0.0538584	0.0419237	-1.28468	0.199723	0.53955
ZBED4	0.109344	0.0966005	1.13192	0.258397	0.588214	-0.022079	0.0258855	-0.852952	0.394247	0.725512
EIF5AL1	-0.100853	0.0891717	-1.131	0.258784	0.588697	-0.0237137	0.0236944	-1.00081	0.317583	0.664963
RBM25	-0.149316	0.132058	-1.13068	0.258918	0.588697	-0.0054352	0.0350168	-0.155217	0.876736	0.968698
ZBTB48	-0.488614	0.432157	-1.13064	0.258935	0.588697	-0.0071267	0.116192	-0.0613352	0.951126	0.989489
ANKRD18B	-0.35884	0.317736	-1.12936	0.259472	0.58967	-0.0787894	0.0853887	-0.922714	0.356767	0.700496
TANC1	-0.0972321	0.0861203	-1.12903	0.259614	0.589744	-0.0217053	0.0227974	-0.952095	0.34168	0.688125
MUC3A	-0.0952784	0.0844629	-1.12805	0.260026	0.590314	-0.0239804	0.0224334	-1.06896	0.285795	0.638233
ANOS1	-0.150571	0.1335	-1.12787	0.260101	0.590314	-0.0408067	0.0352389	-1.158	0.247623	0.595488
IL2RB	0.115401	0.102355	1.12746	0.260275	0.590314	0.0382288	0.0271132	1.40997	0.159402	0.487026
BBOF1	-0.183045	0.16237	-1.12734	0.260327	0.590314	-0.0191218	0.0430578	-0.444096	0.657237	0.8893
RIN1	0.145276	0.128898	1.12707	0.26044	0.590314	0.0210895	0.0341164	0.618162	0.536855	0.82903
CHD4	-0.116936	0.10377	-1.12688	0.260519	0.590314	-0.0124872	0.0275348	-0.453506	0.650455	0.885214
CDIN1	0.26618	0.236337	1.12627	0.260776	0.590649	0.0910947	0.0630882	1.44393	0.149619	0.472452
CRELD2	-0.361093	0.321124	-1.12447	0.261548	0.59193	-0.138386	0.0846336	-1.63512	0.102896	0.392646
CCL3	0.140786	0.125217	1.12434	0.261596	0.59193	0.0156647	0.0337033	0.464781	0.642366	0.881566
RFLNA	-0.0768639	0.0683745	-1.12416	0.26167	0.59193	-0.0151441	0.018168	-0.833558	0.405077	0.733879
ACTR5	-0.219727	0.195595	-1.12338	0.262003	0.592435	-0.0390769	0.0520272	-0.751085	0.453087	0.778055
CETN1	-0.353315	0.314712	-1.12266	0.262306	0.592872	-0.0599885	0.0841502	-0.712874	0.47638	0.792649
SORD	-0.288835	0.257582	-1.12133	0.26287	0.593618	-0.0124788	0.0686062	-0.18189	0.85577	0.965044
TGFA	0.396135	0.353362	1.12105	0.262991	0.593618	-0.0186658	0.0933373	-0.199982	0.841607	0.960745
NOTCH2	-0.524235	0.467638	-1.12103	0.263002	0.593618	0.091981	0.124108	0.741136	0.459092	0.781698
CLEC4C	-0.48204	0.430066	-1.12085	0.263074	0.593618	-0.326638	0.112972	-2.8913	0.00406675	0.0522688
PMS1	0.0916261	0.0818245	1.11979	0.263526	0.59439	-0.0194018	0.021952	-0.88383	0.377372	0.714221
EHMT1	-0.281585	0.251598	-1.11919	0.263783	0.59472	-0.0765643	0.0669216	-1.14409	0.253338	0.601233
FGFR4	0.482932	0.431809	1.11839	0.264128	0.595208	0.213463	0.112638	1.89513	0.058874	0.289343
TSPAN13	0.158011	0.141316	1.11814	0.264228	0.595208	-0.0014155	0.0374245	-0.0378219	0.96985	0.993812
SCGB3A2	-0.29433	0.263341	-1.11767	0.264435	0.595208	-0.101924	0.0693413	-1.46989	0.142463	0.46181
UBXN10	-0.189416	0.169477	-1.11765	0.264439	0.595208	-0.0620989	0.0448143	-1.38569	0.166689	0.497237
ANKRD34C	-0.178201	0.159514	-1.11715	0.264651	0.595211	-0.0472373	0.042647	-1.10763	0.268751	0.621193
PILRB	-0.435613	0.389933	-1.11715	0.26466	0.595211	-0.321356	0.10149	-3.16639	0.00167482	0.027133
CACNA1C	0.185872	0.166426	1.11684	0.264783	0.595239	0.0385246	0.0439198	0.877158	0.380979	0.718375
SH2D7	-0.158349	0.141981	-1.11529	0.265447	0.596484	0.0495739	0.0375542	1.32006	0.187644	0.522612
AFAP1	-0.199588	0.179109	-1.11434	0.265861	0.596557	-0.007284	0.0484782	-0.150254	0.880649	0.970594
VPS41	0.118826	0.106678	1.11388	0.26605	0.596557	-0.0171834	0.028162	-0.610163	0.542135	0.831922
ERBIN	-0.191867	0.172269	-1.11377	0.266099	0.596557	-0.0028013	0.0459788	-0.060925	0.951452	0.989489
CD72	-0.421801	0.378786	-1.11356	0.266195	0.596557	-0.352979	0.0984121	-3.58674	0.00038096	0.00869772
KIAA1958	-0.213346	0.19161	-1.11344	0.266239	0.596557	-0.102409	0.0504594	-2.02954	0.0431306	0.243104
HBS1L	-0.197094	0.177014	-1.11344	0.26624	0.596557	-0.0035796	0.0472007	-0.0758382	0.939589	0.987251
NANOG	0.103823	0.0932688	1.11316	0.266358	0.596557	-0.0014468	0.0249165	-0.0580674	0.953727	0.989951
MORN4	0.140342	0.126094	1.113	0.266428	0.596557	0.0548231	0.0333448	1.64413	0.101013	0.390099
TBX22	-0.109071	0.0980142	-1.11281	0.266508	0.596557	0.0246054	0.0261518	0.940868	0.347396	0.691662
IL22	0.264922	0.238102	1.11264	0.266582	0.596557	-0.0358831	0.0630099	-0.569484	0.569379	0.845256
STAP2	-0.100663	0.0905426	-1.11177	0.266953	0.596937	0.00333818	0.0242708	0.137539	0.890681	0.974025
ZSWIM3	-0.172188	0.154887	-1.1117	0.266983	0.596937	-0.0324719	0.0409048	-0.793842	0.427805	0.756735
DEUP1	-0.142073	0.127831	-1.11141	0.267109	0.596937	-0.0047401	0.0342273	-0.13849	0.88993	0.973794
MYBPH	0.135759	0.122171	1.11122	0.267193	0.596937	-0.0307729	0.0323877	-0.950142	0.342671	0.688125
PPP1R13B	-0.436866	0.393298	-1.11077	0.267383	0.597115	-0.111691	0.1047	-1.06677	0.286782	0.63833
TPSAB1	-0.445348	0.401162	-1.11014	0.267654	0.597474	0.0441766	0.10667	0.414142	0.679014	0.901198
UNG	-0.351549	0.316805	-1.10967	0.267858	0.597515	0.0559125	0.0846343	0.660636	0.509263	0.816101
LYN	-0.208125	0.187579	-1.10953	0.267916	0.597515	0.0138271	0.0498927	0.277137	0.781832	0.94188
AMOT	0.426183	0.384174	1.10935	0.268004	0.597515	0.350684	0.101734	3.44708	0.00063351	0.0127908
FKBP1B	-0.134305	0.121129	-1.10878	0.26824	0.597795	0.0101162	0.0323543	0.312669	0.754711	0.930237
MPHOSPH8	-0.21705	0.195867	-1.10815	0.268514	0.59816	-0.0133883	0.052269	-0.256143	0.797985	0.947163
ZBTB44	0.195622	0.176572	1.10789	0.268625	0.59816	-0.0235359	0.0468902	-0.501937	0.616015	0.865782
CHP1	0.104439	0.094348	1.10695	0.269029	0.598589	0.0057594	0.0251533	0.228972	0.819019	0.953382
ALDH1A3	-0.150492	0.135954	-1.10693	0.269039	0.598589	-0.0627953	0.0365348	-1.71878	0.0865047	0.35871
GABRP	0.252823	0.228528	1.10631	0.269308	0.598942	0.0253743	0.0608021	0.417326	0.676686	0.899887
ANKRD10	0.199295	0.180371	1.10491	0.269911	0.599723	0.00291074	0.0479269	0.0607328	0.951605	0.989489
HAO1	-0.162815	0.147357	-1.1049	0.269915	0.599723	-0.0443227	0.0389948	-1.13663	0.25644	0.605079
SART1	-0.302624	0.273935	-1.10473	0.269992	0.599723	0.0588106	0.0730428	0.805154	0.421257	0.75154
EIF2D	-0.207316	0.187782	-1.10403	0.270295	0.600151	-0.0043365	0.0504048	-0.0860326	0.931488	0.98597
ABCF2	-0.256725	0.232932	-1.10215	0.27111	0.601452	-0.0022964	0.0620816	-0.0369901	0.970513	0.993812
ATRAID	-0.596516	0.541299	-1.10201	0.27117	0.601452	-0.467882	0.141596	-3.30435	0.0010465	0.0187504
CASKIN1	-0.10169	0.0923564	-1.10106	0.271581	0.601452	-0.0426188	0.0244036	-1.74641	0.0815827	0.348011
MIF4GD	-0.180334	0.163786	-1.10103	0.271595	0.601452	-0.0019225	0.0436442	-0.04405	0.964889	0.993279
CASC3	-0.198872	0.180634	-1.10096	0.271624	0.601452	-0.0583128	0.0481307	-1.21155	0.226471	0.56909
GOLGA1	-0.169848	0.154293	-1.10081	0.27169	0.601452	-0.0256253	0.0410884	-0.623662	0.53324	0.825099
C4orf17	-0.106789	0.0970642	-1.1002	0.271959	0.601452	-0.0112949	0.0260356	-0.433825	0.664672	0.893217
KISS1	0.345202	0.313787	1.10011	0.271997	0.601452	0.0259316	0.083549	0.310376	0.756454	0.930954
KIAA1549L	0.127671	0.116083	1.09983	0.272117	0.601452	-0.004899	0.0310622	-0.157716	0.874768	0.968698
RBM20	-0.111842	0.101717	-1.09954	0.272243	0.601452	-0.0203601	0.0273221	-0.745186	0.45664	0.780442
RNF208	-0.093347	0.0849068	-1.09941	0.272302	0.601452	-0.0051207	0.0226625	-0.225953	0.821365	0.953438
FGF6	0.149417	0.135918	1.09932	0.272338	0.601452	0.0348224	0.0365896	0.951703	0.341879	0.688125
ARHGEF5	-0.269588	0.245343	-1.09882	0.272556	0.601452	0.0679161	0.0650312	1.04436	0.297011	0.647252
IGHMBP2	-0.160055	0.14567	-1.09875	0.272588	0.601452	-0.0029208	0.0386574	-0.0755567	0.939813	0.987251
EFNA4	-0.722363	0.657712	-1.0983	0.272786	0.601452	-0.560698	0.172825	-3.24431	0.00128635	0.0220268
CHST2	-0.349744	0.31849	-1.09813	0.272858	0.601452	-0.484141	0.081259	-5.958	6.0278e-09	1.812e-06
EIF2B5	0.126039	0.114793	1.09797	0.272929	0.601452	-0.0292545	0.0307322	-0.951915	0.341772	0.688125
KATNB1	-0.204204	0.186003	-1.09785	0.27298	0.601452	-0.0217423	0.0497192	-0.437302	0.662152	0.892157
TOGARAM1	0.254371	0.231706	1.09782	0.272993	0.601452	-0.0290708	0.0613393	-0.473934	0.635831	0.878346
TPT1	-0.158346	0.144367	-1.09683	0.273424	0.602156	-0.0393672	0.0385059	-1.02237	0.307286	0.652816
PRKAB1	-0.300713	0.274292	-1.09633	0.273646	0.602301	-0.140443	0.0728218	-1.92859	0.054559	0.275905
ITGAX	-0.0784384	0.0715566	-1.09617	0.273712	0.602301	0.00226435	0.0192161	0.117836	0.906263	0.978765
ERVK-19	0.189831	0.173337	1.09515	0.274159	0.603038	-0.042577	0.0464966	-0.915701	0.36043	0.703194
HS6ST1	0.50755	0.46369	1.09459	0.274406	0.603335	0.042239	0.125873	0.335567	0.73739	0.921564
KIAA1328	-0.258755	0.236499	-1.09411	0.274615	0.603551	-0.0619262	0.0624843	-0.991068	0.322311	0.670262
CPLX3	-0.200279	0.183172	-1.0934	0.274928	0.603612	0.00289565	0.0484219	0.0598004	0.952347	0.989489
AKT3	-0.0911421	0.083358	-1.09338	0.274934	0.603612	-0.020279	0.0223655	-0.90671	0.36516	0.705594
TANK	-0.179333	0.164032	-1.09328	0.274977	0.603612	5.3504e-05	0.0433773	0.00123345	0.999017	0.999386
WDR24	-0.219949	0.201244	-1.09294	0.275125	0.603691	-0.0793832	0.0534179	-1.48608	0.138124	0.454892
FBXO40	-0.205648	0.188207	-1.09267	0.275247	0.603714	-0.0583402	0.050172	-1.1628	0.245671	0.59345
PPP3R2	-0.384686	0.352147	-1.0924	0.275363	0.603723	-0.0158419	0.0944128	-0.167794	0.866839	0.967458
NOL4L	0.116976	0.107113	1.09207	0.275508	0.603797	0.00493598	0.0283356	0.174197	0.861807	0.966427
ADGB	-0.0789303	0.0723693	-1.09066	0.276129	0.604883	-0.0387265	0.0192743	-2.00923	0.0452504	0.24988
LCORL	0.609992	0.559423	1.09039	0.276245	0.604883	0.2255	0.147661	1.52715	0.127592	0.438854
IFNAR1	-0.818551	0.750931	-1.09005	0.276398	0.604883	0.515317	0.199506	2.58297	0.010185	0.0982371
RETN	0.385567	0.353758	1.08992	0.276459	0.604883	-0.232161	0.0928553	-2.50025	0.0128522	0.114193
SMAP1	-0.228446	0.209665	-1.08957	0.276606	0.604883	-0.0986345	0.0557429	-1.76945	0.0776557	0.341005
MGA	-0.184463	0.169323	-1.08942	0.276675	0.604883	-0.08603	0.0446799	-1.92547	0.054949	0.2771
CD99L2	-0.785875	0.722529	-1.08767	0.277448	0.60633	-0.0403706	0.192323	-0.20991	0.833856	0.958979
ADGRV1	0.133698	0.122995	1.08702	0.277731	0.606379	8.6158e-05	0.0324951	0.00265142	0.997886	0.999243
EMC2	-0.402724	0.370493	-1.08699	0.27775	0.606379	-0.0646593	0.0979235	-0.660304	0.50948	0.816101
ITCH	-0.285562	0.262743	-1.08685	0.277807	0.606379	0.0192667	0.0698674	0.275761	0.782888	0.94188
USP47	-0.129722	0.119389	-1.08655	0.277939	0.606423	-0.0378801	0.0314938	-1.20278	0.229843	0.57286
HYLS1	-0.269268	0.248264	-1.08461	0.278798	0.607664	-0.102264	0.0656964	-1.55661	0.120432	0.425109
BNIP3L	-0.323184	0.298004	-1.08449	0.278848	0.607664	-0.318565	0.0773314	-4.11948	4.7043e-05	0.00173878
DGKH	-0.220599	0.203448	-1.0843	0.278933	0.607664	-0.0873166	0.0538213	-1.62234	0.105595	0.397618
KIAA1143	-0.324853	0.299633	-1.08417	0.278992	0.607664	-0.122817	0.0795049	-1.54477	0.12327	0.431444
ARMC3	-0.183216	0.169037	-1.08388	0.279122	0.607664	-0.0552399	0.0449873	-1.2279	0.220278	0.560114
IL25	0.366645	0.338419	1.0834	0.279331	0.607664	0.125635	0.0896462	1.40145	0.161931	0.490324
IQCE	-0.165645	0.152954	-1.08297	0.279524	0.607664	-0.0308878	0.0405419	-0.761873	0.446629	0.772982
HGF	-0.537693	0.496509	-1.08295	0.279533	0.607664	-0.300833	0.131194	-2.29303	0.0224159	0.163909
IL10RB	0.726131	0.670746	1.08257	0.279707	0.607664	-0.246586	0.176483	-1.39722	0.163206	0.492532
POTEM	-0.161577	0.149257	-1.08254	0.279714	0.607664	-0.0420051	0.039574	-1.06143	0.289197	0.640543
CEACAM21	0.3413	0.315332	1.08235	0.279797	0.607664	-0.171235	0.0828881	-2.06586	0.0395487	0.23085
BTBD9	-0.116645	0.107835	-1.0817	0.280087	0.607664	0.00445145	0.0284665	0.156375	0.875824	0.968698
CABP7	-0.195957	0.181166	-1.08164	0.280112	0.607664	-0.110278	0.0475922	-2.31714	0.0210503	0.157325
MOCS3	-0.252773	0.233716	-1.08154	0.280158	0.607664	-0.053792	0.0630208	-0.85356	0.39391	0.725476
IFRD2	-0.0979089	0.0905339	-1.08146	0.280193	0.607664	-0.0166177	0.0242309	-0.685805	0.493273	0.80735
KCND2	-0.089395	0.0827478	-1.08033	0.280695	0.60833	-0.0328479	0.0219031	-1.49969	0.134562	0.449845
ATF2	0.240926	0.223025	1.08026	0.280725	0.60833	0.0565559	0.0592432	0.954639	0.340394	0.687779
STK26	-0.105996	0.0981521	-1.07991	0.28088	0.608424	-0.0843287	0.0255809	-3.29655	0.00107512	0.0190737
DNAJC12	-0.194528	0.180247	-1.07923	0.281183	0.608835	0.00677711	0.0478319	0.141686	0.887407	0.972299
PAIP1	-0.240597	0.223019	-1.07882	0.281367	0.608992	-0.0744109	0.0593399	-1.25398	0.210655	0.55172
SOX7	-0.134847	0.125077	-1.07811	0.281682	0.609428	-0.0361989	0.0336916	-1.07442	0.283346	0.635386
DEFB116	0.26499	0.246091	1.0768	0.282269	0.610133	-0.0378136	0.065188	-0.58007	0.562227	0.843886
ERVV-1	0.240856	0.223687	1.07675	0.282288	0.610133	0.0304781	0.05936	0.513445	0.607951	0.862643
HIPK4	-0.122198	0.113527	-1.07638	0.282454	0.610133	-0.0081594	0.0303143	-0.269161	0.787959	0.943493
GIMAP8	-0.34359	0.319212	-1.07637	0.282459	0.610133	-0.0958212	0.0845557	-1.13323	0.257863	0.606914
AQP1	0.108268	0.100634	1.07585	0.28269	0.61039	-0.0369249	0.0271001	-1.36254	0.17387	0.503505
GALNT2	-0.793466	0.737772	-1.07549	0.282853	0.610497	-0.440749	0.193838	-2.2738	0.0235596	0.169733
PSRC1	0.252161	0.234627	1.07473	0.283192	0.610616	0.129966	0.0622405	2.08813	0.0374809	0.223168
DHRS4L2	-0.252651	0.235143	-1.07445	0.283316	0.610616	-0.135733	0.0624034	-2.17509	0.0302669	0.195485
IGF2-AS	-0.205324	0.191096	-1.07445	0.283316	0.610616	-0.0459628	0.0506708	-0.907087	0.364961	0.705594
FAM114A1	0.422386	0.393241	1.07412	0.283467	0.610616	0.191357	0.103845	1.84271	0.0661838	0.310218
SHROOM2	-0.271354	0.252632	-1.0741	0.283472	0.610616	-0.0250332	0.0677078	-0.369725	0.711803	0.914861
HBG2	0.189109	0.176121	1.07374	0.283633	0.61072	-0.0793638	0.0467156	-1.69887	0.0901981	0.3688
COLEC11	-0.383251	0.357325	-1.07256	0.284169	0.611583	0.149918	0.0941317	1.59264	0.112113	0.410449
CDHR4	0.218201	0.203586	1.07179	0.284509	0.611583	-0.0861293	0.0539819	-1.59552	0.111463	0.409455
DMD	-0.253639	0.236728	-1.07144	0.284668	0.611583	-0.0251105	0.0633234	-0.396544	0.691936	0.906131
MMP10	-0.418606	0.390708	-1.0714	0.28469	0.611583	0.125419	0.101902	1.23078	0.219208	0.559407
MAP3K5	-0.182393	0.170258	-1.07128	0.284739	0.611583	0.0268554	0.0453415	0.592291	0.554024	0.838093
TNNT2	-0.431293	0.402599	-1.07127	0.284742	0.611583	-0.110294	0.107276	-1.02813	0.304573	0.651737
AGR3	-0.124846	0.11656	-1.07109	0.284825	0.611583	0.00749331	0.0309202	0.242344	0.80865	0.949307
PRDX5	-0.278441	0.260068	-1.07065	0.285023	0.611764	-0.105037	0.0688756	-1.52503	0.12812	0.439605
PDZK1	-0.328058	0.306528	-1.07024	0.285206	0.611916	-0.0666318	0.0813318	-0.819259	0.413175	0.741768
CABIN1	0.158292	0.148082	1.06895	0.285786	0.612475	-0.0042475	0.0392271	-0.108279	0.913834	0.980863
TBPL2	-0.443684	0.415081	-1.06891	0.285804	0.612475	-0.11195	0.110458	-1.01351	0.311491	0.658132
RABL2B	-0.200761	0.187924	-1.06831	0.286074	0.612475	-0.0372381	0.0501804	-0.742086	0.458514	0.781219
ATG101	-0.345098	0.323072	-1.06818	0.286133	0.612475	-0.0080393	0.087297	-0.0920915	0.926676	0.98531
DCUN1D2	-0.261127	0.244466	-1.06815	0.286145	0.612475	-0.0020987	0.0648602	-0.0323577	0.974204	0.993991
CLEC7A	-0.312408	0.292477	-1.06815	0.286146	0.612475	-0.148702	0.079057	-1.88094	0.0607775	0.294948
CCND2	0.264284	0.247837	1.06636	0.286952	0.613295	0.107505	0.0663351	1.62064	0.105961	0.398441
NAPB	0.252544	0.236856	1.06623	0.287009	0.613295	-0.0484609	0.0630124	-0.769069	0.442351	0.767659
HAVCR2	-0.532339	0.499269	-1.06624	0.287012	0.613295	-0.598394	0.129559	-4.61869	5.3747e-06	0.0003038
ARL14EP	0.134143	0.125822	1.06613	0.287055	0.613295	-0.0165488	0.0338092	-0.489476	0.6248	0.872012
NHSL2	-0.144635	0.135674	-1.06604	0.287096	0.613295	-0.0316728	0.0365426	-0.866737	0.386657	0.721448
CGN	-0.17848	0.167481	-1.06567	0.287263	0.61341	-0.0784898	0.044212	-1.77531	0.0766827	0.338719
CCDC102B	-0.273092	0.25661	-1.06423	0.287914	0.614557	0.0144895	0.0682456	0.212314	0.831981	0.958248
ERBB3	-0.871467	0.819347	-1.06361	0.288202	0.614836	0.759614	0.211648	3.58904	0.00037773	0.0086772
FAM167A	0.143538	0.134975	1.06344	0.288272	0.614836	-0.0514127	0.0355305	-1.447	0.148757	0.470794
IFNW1	0.190067	0.178874	1.06257	0.288665	0.615431	0.0355238	0.0474299	0.748974	0.454356	0.779195
CAPSL	0.0796733	0.0750727	1.06128	0.28925	0.616437	-0.0235305	0.0200037	-1.17631	0.24024	0.586614
CEP78	0.130559	0.123076	1.0608	0.289468	0.616658	-0.0144348	0.0331329	-0.435665	0.663338	0.892801
CEP350	0.242437	0.228677	1.06017	0.289754	0.616718	0.013051	0.0608454	0.214495	0.830282	0.956794
RIOK2	-0.23555	0.222183	-1.06016	0.289759	0.616718	-0.0129219	0.0590176	-0.21895	0.826811	0.955957
ANXA4	-0.21278	0.200768	-1.05983	0.289918	0.616718	0.0272931	0.0530284	0.514688	0.607086	0.862593
WFIKKN1	0.393167	0.371004	1.05974	0.289952	0.616718	0.0240053	0.0986095	0.243438	0.807803	0.948779
C9	-0.476359	0.449758	-1.05915	0.290226	0.616958	-0.160607	0.119376	-1.34539	0.179343	0.509669
MAMDC2	0.606607	0.572809	1.059	0.290293	0.616958	-0.0277647	0.150054	-0.185032	0.853308	0.964883
TFDP3	-0.225063	0.21267	-1.05827	0.290619	0.617408	-0.151225	0.0562713	-2.68742	0.00753108	0.0794361
CD79A	-0.303044	0.286515	-1.05769	0.290883	0.617609	-0.057387	0.0775639	-0.739867	0.459857	0.781973
PCNT	0.226058	0.213761	1.05753	0.290958	0.617609	-0.0396789	0.0566846	-0.699994	0.484378	0.800296
TLE6	-0.086963	0.0822641	-1.05712	0.291143	0.617609	0.011243	0.0218493	0.514572	0.607165	0.862593
UCK1	0.247866	0.234504	1.05698	0.291207	0.617609	0.00685525	0.0625893	0.109527	0.912844	0.980863
MTDH	-0.173308	0.163991	-1.05681	0.291284	0.617609	-0.0141944	0.0436775	-0.324981	0.745382	0.925697
DCN	-1.23326	1.16759	-1.05624	0.291545	0.617921	0.0997955	0.308479	0.323508	0.746496	0.926231
SAFB2	-0.469338	0.444793	-1.05518	0.292026	0.618698	-0.148896	0.117379	-1.2685	0.205429	0.544624
CHL1	-0.540131	0.512549	-1.05381	0.292658	0.619641	0.152852	0.135611	1.12714	0.260432	0.608561
CNPY4	-0.298962	0.283724	-1.05371	0.292701	0.619641	-0.0502754	0.0759377	-0.66206	0.508351	0.816101
DNAJB13	-0.0883595	0.0839455	-1.05258	0.293216	0.620191	-0.0331187	0.0222287	-1.48991	0.137114	0.453507
COLEC12	0.604785	0.574669	1.05241	0.293303	0.620191	-0.468496	0.149487	-3.13402	0.00186541	0.0293423
GOLGA8CP	-0.0831881	0.0790745	-1.05202	0.293473	0.620191	-0.0100832	0.0210181	-0.479738	0.631702	0.876123
CDC26	-0.253969	0.241455	-1.05183	0.29356	0.620191	-0.0286648	0.0645098	-0.444347	0.657056	0.889277
PRIM1	0.133764	0.127181	1.05176	0.293593	0.620191	0.0751266	0.0336935	2.2297	0.0263765	0.181121
DIAPH3	-0.167482	0.159258	-1.05164	0.293648	0.620191	-0.0347939	0.0423438	-0.821699	0.411786	0.741243
PPFIBP1	-0.153876	0.146514	-1.05025	0.294283	0.62129	-0.0765533	0.0385761	-1.98447	0.0479537	0.259218
BCAN	-0.582215	0.555019	-1.049	0.294859	0.622263	0.225876	0.146601	1.54076	0.124244	0.433039
FHAD1	0.15174	0.144784	1.04805	0.295296	0.622941	-0.0325771	0.038424	-0.84783	0.39709	0.727713
HDX	0.328487	0.313573	1.04756	0.295521	0.623174	-0.0733152	0.0837091	-0.875833	0.381699	0.718781
TRAF3	-0.31914	0.304874	-1.04679	0.295874	0.623325	-0.0077137	0.0808574	-0.0953993	0.92405	0.984006
STARD3	-0.175869	0.168017	-1.04673	0.295903	0.623325	-0.0899202	0.04493	-2.00134	0.0460976	0.252976
AKR1B10	-0.0958758	0.0916021	-1.04665	0.295938	0.623325	0.0527693	0.0242712	2.17416	0.0303371	0.195654
GORASP2	-0.229948	0.219965	-1.04539	0.296524	0.624315	0.0149499	0.0586677	0.254823	0.799004	0.947256
C8orf58	-0.253945	0.24302	-1.04496	0.296721	0.624414	0.0412469	0.0644344	0.640138	0.522486	0.821375
MAP3K13	-0.0735495	0.0703972	-1.04478	0.296804	0.624414	-0.0112896	0.0187056	-0.603541	0.546525	0.835703
NEK3	-0.173283	0.16594	-1.04425	0.297047	0.624414	0.0242971	0.0440148	0.55202	0.581273	0.847325
AKAP11	-0.205478	0.196829	-1.04394	0.297191	0.624414	-0.0906078	0.0518878	-1.74623	0.0816154	0.348011
BAZ2A	-0.223266	0.213895	-1.04381	0.297251	0.624414	-0.0586903	0.0568081	-1.03313	0.302227	0.650498
ITGB2	-0.671829	0.643642	-1.04379	0.297263	0.624414	0.0349345	0.170317	0.205114	0.837598	0.960492
DIPK2B	-0.51814	0.497159	-1.0422	0.298003	0.625223	-0.0235749	0.130212	-0.18105	0.85643	0.965044
CRACDL	-0.287337	0.275803	-1.04182	0.298172	0.625223	-0.0048411	0.07317	-0.0661618	0.947285	0.988985
YJU2B	-0.112103	0.107607	-1.04178	0.298192	0.625223	-0.0051716	0.0285363	-0.181229	0.856289	0.965044
KIRREL2	0.438145	0.4206	1.04171	0.298221	0.625223	0.147954	0.111356	1.32866	0.184793	0.51809
PRR23A	0.237104	0.227612	1.0417	0.298226	0.625223	0.0023526	0.0606284	0.0388035	0.969068	0.993812
HES7	-0.34304	0.329393	-1.04143	0.298352	0.625245	-0.0736413	0.0872558	-0.84397	0.39924	0.729581
IL17C	0.259258	0.249025	1.04109	0.298509	0.625332	-0.0268795	0.066578	-0.40373	0.686649	0.904884
GPC2	0.499529	0.480008	1.04067	0.298705	0.6255	0.0767567	0.128001	0.599655	0.549109	0.835703
ZC2HC1B	-0.119153	0.114595	-1.03977	0.299121	0.625871	-0.0185169	0.0303504	-0.610103	0.542174	0.831922
FLYWCH2	-0.28404	0.273258	-1.03946	0.299267	0.625871	-0.0568185	0.072789	-0.780591	0.43555	0.760806
RPE	-0.259236	0.249432	-1.0393	0.299338	0.625871	-0.0373816	0.0664947	-0.562174	0.574343	0.845864
EFNA1	-0.61927	0.595928	-1.03917	0.299405	0.625871	-0.714062	0.154014	-4.63636	4.9589e-06	0.0002898
CCN1	-0.298628	0.28746	-1.03885	0.29955	0.625871	0.139285	0.0758626	1.83602	0.0671701	0.312219
RIPK3	-0.205457	0.197842	-1.03849	0.299717	0.625871	0.041555	0.0522688	0.795026	0.427117	0.756022
GJA8	0.150791	0.145236	1.03825	0.299828	0.625871	0.0167748	0.0384677	0.436076	0.66304	0.892801
CPB1	0.296339	0.285512	1.03792	0.299984	0.625871	-0.0438859	0.0759526	-0.577806	0.563754	0.844773
APTX	-0.156383	0.150674	-1.03789	0.299996	0.625871	-0.0353584	0.0398658	-0.886935	0.3757	0.713229
NPTX1	-0.468815	0.451846	-1.03755	0.300156	0.625871	0.23754	0.120985	1.96339	0.050366	0.265971
LYPD8	-0.144143	0.138935	-1.03749	0.300182	0.625871	-0.0457926	0.0371426	-1.23289	0.218413	0.559052
RRP15	0.124608	0.120127	1.0373	0.30027	0.625871	-0.0198382	0.032148	-0.61709	0.537561	0.8297
GOLGA2	-0.122126	0.117847	-1.03631	0.300731	0.626052	0.0027263	0.0313212	0.0870431	0.930685	0.98595
PROM1	-0.174453	0.168352	-1.03624	0.300763	0.626052	0.0361534	0.0451785	0.800234	0.424097	0.753914
KXD1	-0.177577	0.171401	-1.03603	0.30086	0.626052	-0.041562	0.0454193	-0.915073	0.360759	0.703194
COX6B1	-0.221359	0.213676	-1.03595	0.300904	0.626052	0.0268192	0.0565244	0.474471	0.635451	0.878045
KANK4	-0.32359	0.312408	-1.03579	0.300971	0.626052	-0.003974	0.0826503	-0.0480825	0.961677	0.992616
A1CF	-0.401747	0.38797	-1.03551	0.301112	0.626052	0.028349	0.101256	0.279973	0.779659	0.94188
F3	-0.524339	0.506493	-1.03523	0.301232	0.626052	0.138043	0.134276	1.02805	0.30461	0.651737
SORCS1	-0.440112	0.425177	-1.03513	0.301283	0.626052	0.0315539	0.11289	0.279511	0.780011	0.94188
ARHGAP11A	0.162273	0.15697	1.03379	0.301906	0.627108	-0.041708	0.0414501	-1.00622	0.314978	0.662653
BSND	0.192385	0.186158	1.03345	0.302066	0.627198	-0.0072143	0.0495831	-0.145499	0.884397	0.971718
EFNB2	0.286145	0.276952	1.0332	0.302184	0.627202	-0.0811337	0.0732962	-1.10693	0.269056	0.621366
ITGB5	-0.437383	0.423629	-1.03247	0.302531	0.627682	0.21697	0.111115	1.95267	0.0516316	0.269671
NECAP2	-0.21793	0.211233	-1.03171	0.302879	0.628164	-0.0839853	0.0561767	-1.49502	0.135775	0.452947
SELL	-0.994356	0.965561	-1.02982	0.303767	0.629763	-0.32251	0.255468	-1.26243	0.207607	0.547982
MTRES1	-0.143604	0.13949	-1.02949	0.303918	0.629835	-0.0152008	0.0372035	-0.408586	0.683084	0.903266
BACE1	-0.510207	0.496904	-1.02677	0.305195	0.632039	0.238135	0.134448	1.77121	0.0773628	0.340888
ARHGAP45	-0.203243	0.197975	-1.02661	0.30528	0.632039	0.0171627	0.0519513	0.330362	0.741318	0.922768
MYBPC1	0.24372	0.23747	1.02632	0.305415	0.632039	0.0411678	0.0619974	0.664024	0.507099	0.815754
NPHS1	-0.470643	0.458696	-1.02605	0.305537	0.632039	0.378131	0.119883	3.15418	0.00174335	0.0279091
GRIN2B	-0.217615	0.212103	-1.02598	0.305565	0.632039	-0.0601736	0.0561133	-1.07236	0.284269	0.636865
CEP128	-0.265847	0.259218	-1.02557	0.305761	0.632201	-0.0696186	0.0690136	-1.00877	0.313757	0.661371
CFP	-0.794843	0.775978	-1.02431	0.306361	0.633196	-0.106644	0.206096	-0.517451	0.605159	0.861942
CCDC33	-0.236865	0.231302	-1.02405	0.306476	0.633196	-0.0923092	0.060892	-1.51595	0.1304	0.444232
CERT1	-0.163638	0.159873	-1.02355	0.306712	0.633443	-0.099873	0.0420738	-2.37376	0.0181263	0.143394
CD36	-0.291354	0.284972	-1.0224	0.307258	0.634233	-0.066608	0.0764235	-0.871565	0.38402	0.719443
NXF3	-0.142966	0.139867	-1.02216	0.30737	0.634233	-0.038923	0.0370305	-1.0511	0.293908	0.645381
CEP85	-0.247756	0.24253	-1.02155	0.307658	0.634233	-0.016663	0.0643536	-0.258929	0.795837	0.946759
MFRP	0.210684	0.206244	1.02153	0.307669	0.634233	-0.0104607	0.0548903	-0.190575	0.848965	0.963252
NUAK2	-0.111575	0.109276	-1.02104	0.307899	0.634233	0.0261647	0.0293176	0.892457	0.372738	0.710383
IL11	-0.188595	0.184735	-1.0209	0.307967	0.634233	0.042565	0.0491265	0.866437	0.386821	0.721506
ATP6V0D2	-0.197453	0.193425	-1.02082	0.308002	0.634233	-0.0336514	0.0514874	-0.653585	0.513792	0.817599
CLTCL1	-0.173052	0.169533	-1.02076	0.308032	0.634233	0.0535105	0.0449028	1.1917	0.234156	0.579341
GGA2	-0.101023	0.0990317	-1.02011	0.30834	0.634585	-0.0454609	0.0263045	-1.72826	0.0847898	0.355381
CD200R1	-0.743267	0.728797	-1.01985	0.30846	0.634585	-0.0963743	0.193016	-0.499308	0.617864	0.866804
ASH1L	-0.102517	0.100541	-1.01965	0.308556	0.634585	-0.0181138	0.0265653	-0.68186	0.495761	0.80964
CDH12	-0.284482	0.279433	-1.01807	0.309307	0.635889	-0.181911	0.0752732	-2.41668	0.0161541	0.133044
ATP5IF1	-0.21731	0.213505	-1.01782	0.30943	0.635901	0.00396562	0.056294	0.0704448	0.943879	0.987859
KANSL1	-0.177338	0.174316	-1.01734	0.309654	0.63612	-0.0395437	0.0463534	-0.853093	0.394169	0.725512
TXNDC9	-0.152019	0.14958	-1.01631	0.310144	0.636309	-0.032118	0.0399681	-0.803592	0.422157	0.752458
ACTN2	0.229581	0.2259	1.0163	0.310149	0.636309	-0.0318922	0.0599389	-0.532079	0.594996	0.854837
MIS18BP1	-0.205361	0.20207	-1.01629	0.310153	0.636309	-0.0123131	0.0539058	-0.228418	0.819449	0.953382
HPCAL4	0.436348	0.429509	1.01592	0.310327	0.636309	0.168798	0.113551	1.48655	0.138	0.454829
COMP	-0.515624	0.507581	-1.01584	0.310369	0.636309	0.278639	0.133376	2.08911	0.0373973	0.223106
VMO1	0.199731	0.19673	1.01525	0.310644	0.636309	-0.0975517	0.0521524	-1.87051	0.0622151	0.29959
MUC13	-0.301772	0.297249	-1.01521	0.310663	0.636309	0.0916241	0.0784725	1.16759	0.243735	0.590731
PNMA1	-0.129359	0.127432	-1.01512	0.310708	0.636309	-0.0066727	0.0339041	-0.196812	0.844085	0.961344
CASP2	-0.264326	0.260537	-1.01454	0.310982	0.636309	-0.0214079	0.0691694	-0.3095	0.757119	0.930954
COL23A1	0.261888	0.258148	1.01449	0.311009	0.636309	-0.0144032	0.0682513	-0.211033	0.83298	0.958807
CAPN8	-0.0961311	0.0947642	-1.01442	0.31104	0.636309	-0.0349187	0.0250474	-1.39411	0.164136	0.493266
CHCHD10	-0.524674	0.517448	-1.01396	0.311259	0.636516	-0.351023	0.135592	-2.58881	0.0100168	0.097484
STPG1	0.156288	0.154188	1.01362	0.311422	0.63661	-0.0642163	0.041222	-1.55781	0.120146	0.425109
CREB3L1	-0.211775	0.209153	-1.01254	0.311939	0.637426	-0.10087	0.0550676	-1.83175	0.067805	0.313852
CEACAM3	-0.249164	0.246179	-1.01212	0.312136	0.637588	-0.0362709	0.0655754	-0.553117	0.580523	0.846963
SHROOM4	-0.20559	0.203184	-1.01184	0.312273	0.637626	-0.0798403	0.0537872	-1.48437	0.138575	0.455271
ENDOU	0.424015	0.419208	1.01147	0.31245	0.637748	0.214541	0.110535	1.94093	0.0530385	0.272454
LHX2	-0.106152	0.104994	-1.01102	0.312662	0.637939	0.00985708	0.0278133	0.354402	0.723243	0.919401
STARD13	-0.0973418	0.09631	-1.01071	0.312811	0.638002	-0.037436	0.0256743	-1.45811	0.145672	0.466302
KDM3A	0.192898	0.190943	1.01024	0.313038	0.638225	0.0124826	0.0504253	0.247547	0.804624	0.948301
TBC1D13	-0.153925	0.152473	-1.00953	0.313378	0.638676	-0.0432608	0.0406869	-1.06326	0.288369	0.640081
CLEC4A	-0.411488	0.407978	-1.0086	0.31382	0.639279	0.502243	0.105212	4.77363	2.6254e-06	0.00018692
ECD	-0.0890828	0.0883392	-1.00842	0.313909	0.639279	-0.0105786	0.0235257	-0.449661	0.653222	0.887286
GPRASP2	-0.173358	0.172022	-1.00777	0.314222	0.639674	-0.0647574	0.0456237	-1.41938	0.156644	0.484026
CSDE1	-0.161616	0.160495	-1.00699	0.314594	0.640099	-0.0410905	0.0426617	-0.963171	0.336101	0.684215
MTMR6	-0.211796	0.210357	-1.00684	0.314667	0.640099	-0.0839516	0.0557445	-1.50601	0.132933	0.447325
XRCC1	-0.270869	0.269135	-1.00644	0.314856	0.640243	-0.0797132	0.072123	-1.10524	0.269786	0.622256
GDPD1	0.0964683	0.0959474	1.00543	0.315344	0.640598	0.00876745	0.0253662	0.345635	0.729817	0.921273
ABCC6	0.183964	0.183006	1.00524	0.315436	0.640598	-0.0949979	0.0480553	-1.97684	0.0488136	0.261515
FCAR	-0.408147	0.406042	-1.00518	0.315462	0.640598	-0.0795254	0.108545	-0.732649	0.464244	0.78487
TOP6BL	-0.0746946	0.0743159	-1.0051	0.315504	0.640598	-0.0398429	0.0197813	-2.01417	0.0447265	0.247966
RANGAP1	0.441803	0.439732	1.00471	0.31569	0.640735	0.0338048	0.116801	0.289422	0.772423	0.938616
PTGR1	-0.273305	0.272174	-1.00416	0.315963	0.641048	0.00680887	0.071273	0.0955323	0.923945	0.984006
NACA2	0.108779	0.108403	1.00347	0.316286	0.641464	-0.0019311	0.0287079	-0.0672667	0.946406	0.988965
HEPACAM2	0.39111	0.389981	1.00289	0.316564	0.641786	-0.403809	0.101512	-3.97793	8.3895e-05	0.00267033
BTBD8	-0.093075	0.092831	-1.00263	0.316692	0.641805	-0.0112697	0.0248112	-0.454218	0.649943	0.884962
FGF21	0.147641	0.147341	1.00203	0.316978	0.642145	-0.0197064	0.0389596	-0.505815	0.613292	0.864511
KIAA0586	-0.266976	0.266544	-1.00162	0.317178	0.64231	-0.194758	0.0698649	-2.78764	0.00558794	0.0654466
IL18BP	-0.543695	0.542952	-1.00137	0.317305	0.642326	-0.546694	0.14116	-3.87285	0.0001277	0.00381747
NCAPH	-0.228177	0.227961	-1.00095	0.317504	0.642488	-0.063381	0.0606297	-1.04538	0.296542	0.64649
NDUFA5	-0.456086	0.456036	-1.00011	0.317908	0.643065	-0.0612148	0.121642	-0.503237	0.615102	0.865301
KCNE1	-0.221102	0.221298	-0.999111	0.318391	0.643801	-0.0024468	0.0636952	-0.0384148	0.969378	0.993812
KCNC4	-0.223417	0.22381	-0.998248	0.318808	0.644298	-0.0175443	0.05974	-0.293678	0.769171	0.937172
SPINK5	-0.52873	0.529836	-0.997911	0.318975	0.644298	-0.003206	0.140678	-0.0227896	0.981831	0.996004
USH1G	-0.166881	0.167238	-0.997865	0.318994	0.644298	-0.0456098	0.0443292	-1.02889	0.304216	0.651737
ANGPTL5	-0.196444	0.197087	-0.996736	0.319541	0.645162	0.0493926	0.0523583	0.943356	0.346125	0.69033
PRKAG3	-0.0725314	0.0728297	-0.995904	0.319944	0.645736	-0.0339895	0.0192622	-1.76457	0.0784752	0.342443
TTC12	0.106326	0.106791	0.995649	0.320068	0.645745	-0.0001005	0.0288604	-0.0034806	0.997225	0.999243
INPP5J	0.130302	0.130978	0.994835	0.320463	0.645951	0.0028368	0.0345579	0.0820882	0.934622	0.986998
SEC13	-0.255066	0.256397	-0.994809	0.320476	0.645951	-0.107935	0.0681808	-1.58307	0.114275	0.416391
GTPBP3	0.104282	0.104837	0.994701	0.320528	0.645951	0.00452879	0.0277216	0.163367	0.87032	0.968515
CENPF	-0.213945	0.215296	-0.993726	0.321002	0.646665	-0.141911	0.0567893	-2.4989	0.0128978	0.114392
MTG2	0.113102	0.113985	0.992257	0.321717	0.647424	-0.0189362	0.0301959	-0.627111	0.53098	0.825099
TRPS1	-0.317469	0.320097	-0.99179	0.321945	0.647424	0.10534	0.0844731	1.24702	0.213192	0.552581
BMPR1B	-0.126801	0.127854	-0.991762	0.321958	0.647424	0.0704888	0.0335666	2.09997	0.0364195	0.219682
DLK1	-0.368092	0.371183	-0.991673	0.322005	0.647424	-0.305784	0.096931	-3.15466	0.00174131	0.0279091
RASSF7	-0.180545	0.182074	-0.991605	0.322035	0.647424	-0.0772302	0.0482036	-1.60217	0.109986	0.406904
ECI2	-0.201948	0.203683	-0.991478	0.322097	0.647424	-0.0805864	0.0540203	-1.49178	0.136623	0.453507
CD109	-0.461018	0.465224	-0.990961	0.322352	0.647679	0.170087	0.124334	1.36798	0.172167	0.501372
CLBA1	0.0866087	0.0874194	0.990726	0.322463	0.647679	-0.0009832	0.0232872	-0.0422195	0.966347	0.993812
PLEKHH1	-0.215342	0.217483	-0.990153	0.322743	0.648001	-0.0452895	0.0577626	-0.784062	0.433514	0.759752
PLEKHH2	-0.225319	0.227881	-0.988758	0.323424	0.648962	-0.0981056	0.0602129	-1.62931	0.104112	0.394961
SLIT2	0.425604	0.430477	0.988682	0.323461	0.648962	0.052387	0.114061	0.459289	0.6463	0.882367
BRD1	0.126742	0.128365	0.987355	0.32411	0.650022	0.0298979	0.034351	0.870364	0.384675	0.719443
FRZB	0.36404	0.368952	0.986689	0.324437	0.650436	0.181511	0.0980377	1.85144	0.0649163	0.308125
ANK2	-0.194812	0.197565	-0.986065	0.324742	0.650807	-0.122453	0.0520123	-2.35431	0.0190878	0.147134
HTR1B	-0.0824406	0.0837616	-0.984228	0.325643	0.652005	0.00422023	0.0222955	0.189286	0.849974	0.963589
TLR2	0.229829	0.233567	0.983997	0.325757	0.652005	-0.0874039	0.0615903	-1.41912	0.15672	0.484026
MRAP	-0.10664	0.108396	-0.983806	0.32585	0.652005	0.0294059	0.0287827	1.02165	0.307624	0.653067
APP	-0.388833	0.395291	-0.983662	0.325924	0.652005	0.19528	0.104474	1.86917	0.0624059	0.299858
SOX6	-0.258554	0.26286	-0.983618	0.325942	0.652005	-0.0687266	0.0694414	-0.989707	0.322975	0.671128
BBX	-0.171569	0.174562	-0.982852	0.326319	0.652517	-0.0638778	0.0461983	-1.38269	0.167608	0.498585
CD160	-0.422604	0.430217	-0.982304	0.326588	0.652815	-0.650961	0.109872	-5.92471	7.2541e-09	2.0659e-06
REXO2	0.130109	0.1325	0.981955	0.32676	0.652838	-0.0777297	0.0350076	-2.22037	0.027009	0.183024
ANP32E	-0.301557	0.307226	-0.981548	0.32696	0.652838	-0.214633	0.0810429	-2.64839	0.00843963	0.0869844
FABP6	-0.339041	0.345416	-0.981545	0.326962	0.652838	-0.0347955	0.0918205	-0.378951	0.704945	0.911477
OLFM2	-0.155758	0.158765	-0.981057	0.327202	0.652961	-0.0281482	0.0422927	-0.665557	0.506116	0.815754
POSTN	0.463652	0.472662	0.980937	0.327265	0.652961	-0.111383	0.127235	-0.875411	0.381931	0.718827
PLA2G12A	-0.200562	0.204983	-0.978433	0.328503	0.654438	0.0436804	0.0542447	0.805247	0.421207	0.75154
PRR11	-0.0982042	0.100386	-0.978265	0.328579	0.654438	0.00160865	0.0267786	0.0600721	0.952131	0.989489
FOXA3	-0.218597	0.223458	-0.978244	0.328589	0.654438	-0.0027499	0.059004	-0.0466053	0.962853	0.992948
MAX	-0.132973	0.135934	-0.97822	0.328601	0.654438	0.0262585	0.0362059	0.725254	0.468762	0.786983
LSM12	-0.116495	0.119091	-0.978202	0.32861	0.654438	0.00807548	0.0315123	0.256264	0.797891	0.947163
ERCC4	-0.125682	0.128576	-0.977498	0.328958	0.654816	0.00097646	0.0340451	0.0286814	0.977134	0.993991
DOC2B	-0.153107	0.156672	-0.977248	0.329082	0.654816	-0.0389494	0.0416143	-0.935963	0.349913	0.695054
GFOD2	-0.134351	0.137521	-0.97695	0.329229	0.654816	-0.0200139	0.0364074	-0.54972	0.582849	0.84825
NDUFA10	-0.18359	0.187943	-0.976839	0.329284	0.654816	-0.107948	0.0495838	-2.17709	0.0301159	0.195072
IL2	-0.128991	0.132174	-0.975921	0.329738	0.655247	-0.0194408	0.0350585	-0.554524	0.579561	0.846882
NYAP1	0.192196	0.196986	0.975683	0.329856	0.655247	-0.076645	0.0527882	-1.45193	0.147381	0.469659
LY6K	0.12859	0.131797	0.975666	0.329864	0.655247	-0.0295823	0.0361506	-0.818307	0.413717	0.742249
GBP4	-0.256147	0.262926	-0.974219	0.330581	0.656143	-0.0790927	0.0699235	-1.13113	0.258744	0.60721
TEK	-0.693109	0.711529	-0.974113	0.330641	0.656143	0.242342	0.186366	1.30035	0.194311	0.532681
FSIP2	-0.21438	0.220097	-0.974022	0.330679	0.656143	0.0119762	0.058463	0.204851	0.837803	0.960492
ERCC1	-0.173536	0.178275	-0.973419	0.330978	0.656204	0.0186733	0.0472732	0.395007	0.693069	0.906131
PDZD2	-0.188219	0.193362	-0.9734	0.330987	0.656204	-0.0087599	0.0516233	-0.16969	0.865348	0.967458
LAMTOR5	-0.361498	0.371443	-0.973226	0.331073	0.656204	-0.212086	0.0981518	-2.16079	0.0313631	0.201073
IQSEC1	-0.258167	0.265342	-0.972961	0.331205	0.656225	-0.130199	0.0708684	-1.8372	0.0669961	0.312219
CALCOCO2	-0.262506	0.270004	-0.972229	0.331568	0.656704	-0.0531316	0.0720029	-0.73791	0.461045	0.782914
TH	-0.122779	0.12641	-0.971275	0.332043	0.657403	-0.0166057	0.0340403	-0.487824	0.625968	0.873193
CTAGE3P	-0.280995	0.289478	-0.970696	0.332331	0.657733	-0.0489213	0.078249	-0.625201	0.532231	0.825099
KAT2B	0.161961	0.167038	0.969605	0.332873	0.65809	-0.0262689	0.044609	-0.588869	0.556315	0.838852
PPP1R1B	0.194274	0.200425	0.969309	0.333021	0.65809	0.00012326	0.053089	0.00232174	0.998149	0.999243
CILK1	0.170748	0.176173	0.969207	0.333072	0.65809	-0.0570615	0.0466702	-1.22266	0.222251	0.561442
KLHL41	0.235693	0.243489	0.967983	0.333682	0.65809	0.122482	0.0642642	1.90591	0.0574499	0.284689
GPR37	-0.229889	0.237518	-0.96788	0.333733	0.65809	-0.103878	0.0631291	-1.64549	0.100733	0.390099
ITGA6	-0.319578	0.330207	-0.96781	0.333768	0.65809	0.0265658	0.0892737	0.297577	0.766196	0.936254
SAGE1	0.168423	0.174048	0.967682	0.333832	0.65809	-0.0627633	0.0459136	-1.36699	0.172473	0.501478
CFAP299	0.233036	0.240827	0.967648	0.333849	0.65809	-0.0509348	0.0636251	-0.800545	0.423917	0.753914
SASH3	-0.357341	0.36934	-0.967512	0.333917	0.65809	-0.0921903	0.0985114	-0.935834	0.349979	0.695054
DNAI7	0.099166	0.10252	0.967282	0.334031	0.65809	0.00755704	0.0276018	0.273788	0.784403	0.94188
FOXK2	0.246525	0.254911	0.967101	0.334122	0.65809	0.022032	0.0675721	0.326052	0.744573	0.925329
HOMER1	0.240429	0.248653	0.966923	0.334211	0.65809	0.0881918	0.0654758	1.34694	0.178838	0.509275
TTF2	-0.131426	0.135936	-0.966818	0.334263	0.65809	-0.003945	0.0361438	-0.109148	0.913145	0.980863
PLEKHG1	0.19829	0.205162	0.966506	0.334419	0.65809	-0.0830403	0.05431	-1.52901	0.127132	0.438158
BICD2	-0.197139	0.203969	-0.966515	0.334421	0.65809	0.0378267	0.0536099	0.705592	0.480897	0.796388
EXOSC3	0.22316	0.230912	0.966429	0.334457	0.65809	-0.0955072	0.0609703	-1.56645	0.118111	0.422686
C1QA	-0.807571	0.835901	-0.966109	0.334618	0.658166	-0.327949	0.220891	-1.48467	0.138498	0.455271
THY1	-0.676855	0.700928	-0.965656	0.334851	0.658275	-0.541582	0.181251	-2.98803	0.00299994	0.0418459
CUTC	-0.234674	0.243057	-0.965511	0.334916	0.658275	-0.0618511	0.0645832	-0.957697	0.338851	0.687304
SEMA4C	-0.426097	0.441455	-0.965211	0.335066	0.658331	-0.0779578	0.116757	-0.667691	0.504754	0.814776
LEKR1	0.199559	0.20687	0.96466	0.335342	0.658634	-0.0285302	0.0548453	-0.520194	0.603245	0.860479
LYVE1	0.55006	0.570414	0.964318	0.33552	0.658721	0.307656	0.152115	2.02252	0.0438618	0.244425
TREM2	0.300883	0.312123	0.963987	0.335685	0.658721	-0.0309669	0.0823491	-0.376043	0.707105	0.912208
MAP3K3	-0.121163	0.125728	-0.96369	0.335827	0.658721	-0.0644697	0.0331123	-1.947	0.0523037	0.270871
CLEC12A	-0.475478	0.493553	-0.963377	0.335984	0.658721	-0.258541	0.130139	-1.98665	0.0477107	0.258421
FAM193B	0.202108	0.209796	0.963355	0.335995	0.658721	0.11258	0.0551599	2.04097	0.0419748	0.238531
FLT1	-0.629509	0.654169	-0.962304	0.336522	0.659212	-0.286884	0.173587	-1.65268	0.099258	0.387228
RAET1L_ULBP2	-0.381112	0.396158	-0.962019	0.336665	0.659212	-0.372148	0.103367	-3.60028	0.00036194	0.00836941
FAM171A2	0.124779	0.129717	0.961933	0.336708	0.659212	-0.0004136	0.034442	-0.0120097	0.990424	0.998172
LENG1	-0.185473	0.192823	-0.961884	0.336733	0.659212	-0.0657797	0.0511611	-1.28574	0.199352	0.539078
PTPRR	0.500007	0.520288	0.961019	0.337167	0.659683	-0.0222398	0.138085	-0.161058	0.872137	0.968631
CAPRIN1	-0.28935	0.301118	-0.960918	0.337217	0.659683	-0.0913366	0.0800118	-1.14154	0.254396	0.603089
PXN	-0.424338	0.441753	-0.960577	0.337389	0.659769	-0.0749864	0.117712	-0.637033	0.524504	0.822668
GSDMA	-0.118813	0.123747	-0.960127	0.337615	0.659769	0.0164015	0.0327933	0.500148	0.617273	0.866649
GUK1	0.0747855	0.0778932	0.960103	0.337627	0.659769	-0.0413017	0.0205788	-2.007	0.0454882	0.250463
MUCL3	0.234411	0.244431	0.959008	0.338178	0.660606	0.0498806	0.064578	0.772408	0.440374	0.765456
ACAA1	-0.201461	0.210129	-0.958748	0.338308	0.660623	-0.0578572	0.0555321	-1.04187	0.298164	0.647854
CENATAC	-0.148306	0.154795	-0.95808	0.338645	0.660994	0.00745012	0.0412306	0.180694	0.856708	0.965079
TUBB8	-0.44781	0.467612	-0.957653	0.33886	0.660994	0.1434	0.123718	1.15909	0.247177	0.595472
XIAP	-0.212714	0.222123	-0.957643	0.338865	0.660994	0.0183214	0.0591112	0.309947	0.756779	0.930954
SSX5	-0.206349	0.215531	-0.957399	0.338988	0.660996	-0.0744023	0.0569052	-1.30748	0.191876	0.530255
CAMKK1	-0.260388	0.272114	-0.956909	0.339235	0.661239	0.0131528	0.0726106	0.181141	0.856357	0.965044
MYO5A	-0.115059	0.120441	-0.955316	0.340038	0.662566	-0.0498102	0.031992	-1.55696	0.120349	0.425109
MED30	-0.229934	0.241158	-0.95346	0.340976	0.663765	0.0607626	0.0639858	0.949625	0.342933	0.688125
NMRK1	-0.109966	0.115347	-0.95335	0.341032	0.663765	-0.0057723	0.0311977	-0.185022	0.853315	0.964883
NDST1	0.230596	0.241906	0.953244	0.341085	0.663765	0.0385114	0.0658582	0.584762	0.55907	0.840995
COL18A1	-0.621847	0.652783	-0.952608	0.34141	0.663765	-0.552907	0.171193	-3.22974	0.00135241	0.0230849
LYSMD1	-0.247494	0.259822	-0.952553	0.341435	0.663765	-0.116364	0.0693225	-1.67859	0.0940893	0.376827
RLN3	-0.202671	0.212789	-0.95245	0.341487	0.663765	-0.107789	0.0562624	-1.91582	0.0561709	0.281082
DYNC1I2	-0.229732	0.241313	-0.952009	0.341711	0.663765	-0.0204574	0.0638116	-0.32059	0.748705	0.926634
TBCK	-0.178762	0.187786	-0.951944	0.341743	0.663765	-0.0394711	0.0495079	-0.797269	0.425814	0.754447
MSX2	-0.240952	0.253123	-0.951916	0.341758	0.663765	-0.0957926	0.0673485	-1.42234	0.155783	0.481682
DSG2	-0.548545	0.576753	-0.951091	0.342179	0.664281	-0.0138873	0.152676	-0.0909594	0.927575	0.985376
KPNA7	0.0724309	0.0761874	0.950695	0.342376	0.664281	0.00213432	0.0203555	0.104852	0.916551	0.982081
CCNYL2	0.1081	0.11371	0.950666	0.342391	0.664281	-0.0204005	0.0301844	-0.675863	0.499557	0.812373
ATP1B3	-0.169084	0.177989	-0.94997	0.342744	0.664673	0.0185176	0.0470152	0.393865	0.693911	0.90647
FAM13C	-0.0806379	0.0849051	-0.949741	0.34286	0.664673	0.00558735	0.0226684	0.246482	0.805448	0.948301
TG	0.231493	0.243795	0.949541	0.342962	0.664673	0.0559149	0.0647415	0.863665	0.388341	0.723143
TMPRSS15	-0.233702	0.246348	-0.948665	0.343407	0.665297	0.0725294	0.0652097	1.11225	0.266766	0.618973
CXCL1	-0.181833	0.191739	-0.948334	0.343582	0.665397	0.0336857	0.0502745	0.670036	0.503263	0.814174
FOXN1	-0.101499	0.10707	-0.947968	0.343761	0.665507	-0.022103	0.0284325	-0.777386	0.437436	0.762308
F9	-0.698703	0.737749	-0.947073	0.344221	0.666159	0.199396	0.197539	1.0094	0.313459	0.661258
SPOCK1	-0.54704	0.577923	-0.946563	0.344476	0.666414	0.18852	0.153072	1.23158	0.218901	0.559241
SMURF1	-0.329366	0.34846	-0.945207	0.345167	0.667512	-0.231158	0.0939404	-2.46069	0.0143307	0.122286
BLNK	-0.331713	0.351066	-0.944874	0.345337	0.667602	0.0162787	0.0945074	0.172248	0.863339	0.967093
DGKI	-0.145899	0.154548	-0.944035	0.345764	0.66819	0.00197175	0.0411376	0.0479306	0.961798	0.992616
RNASE6	-0.567456	0.602685	-0.941546	0.347041	0.670417	-0.64465	0.156116	-4.1293	4.5242e-05	0.00170005
TCEAL1	-0.19428	0.20654	-0.940644	0.347497	0.670636	-0.0340051	0.0549504	-0.618832	0.536414	0.828586
MIOX	-0.0952459	0.101258	-0.940629	0.347505	0.670636	-0.0214325	0.0269197	-0.796164	0.426456	0.755336
CALML6	-0.113546	0.120718	-0.940589	0.347526	0.670636	-0.0675124	0.0317964	-2.12327	0.0344053	0.212762
GPATCH11	-0.238189	0.253467	-0.939726	0.347968	0.671078	-0.122102	0.0669557	-1.82362	0.0690288	0.316824
SMS	-0.174383	0.185581	-0.939658	0.348003	0.671078	-0.0564206	0.0490496	-1.15028	0.250785	0.598323
EVI2B	0.196145	0.208878	0.939044	0.348318	0.671445	-0.0128965	0.0553497	-0.233001	0.815892	0.952178
ID4	0.303106	0.32296	0.938525	0.348584	0.671719	0.0618317	0.0854955	0.723216	0.470012	0.787796
ITGAD	0.156665	0.167025	0.937976	0.348865	0.672004	0.020734	0.0442113	0.468975	0.639368	0.880747
ACE2	-0.255271	0.272216	-0.937752	0.34898	0.672004	-0.125252	0.0727879	-1.72079	0.086139	0.35871
TOR1AIP1	-0.193083	0.20619	-0.93643	0.349659	0.672185	-0.0259287	0.0548919	-0.472359	0.636954	0.879224
PLCD1	0.241927	0.258375	0.936341	0.349705	0.672185	-0.120648	0.0689294	-1.75031	0.0809076	0.347189
SUSD2	-0.497301	0.531108	-0.936347	0.349706	0.672185	0.386838	0.13918	2.7794	0.00573012	0.0668225
PARPBP	-0.0705467	0.0753527	-0.93622	0.349767	0.672185	-0.0031772	0.0200007	-0.158855	0.873872	0.968631
ARHGAP1	-0.23126	0.247049	-0.936092	0.349833	0.672185	-0.0025076	0.0655489	-0.0382554	0.969505	0.993812
SDC3	0.343576	0.367094	0.935933	0.349915	0.672185	0.0233845	0.0974236	0.240029	0.810443	0.950435
SPINT2	-0.445672	0.476202	-0.93589	0.349944	0.672185	-0.261709	0.12408	-2.10919	0.035616	0.216781
LBR	-0.237519	0.254018	-0.935048	0.350377	0.672778	-0.016185	0.0666203	-0.242944	0.808186	0.949023
CCDC172	0.0919087	0.0984065	0.93397	0.350925	0.673579	0.0152793	0.0261386	0.58455	0.559213	0.840995
PPP3R1	-0.366823	0.392853	-0.933741	0.351043	0.673579	-0.0700646	0.10412	-0.672922	0.501424	0.812824
GCK	-0.186211	0.199485	-0.933462	0.351187	0.673617	-0.0151606	0.0531947	-0.285002	0.775805	0.939264
NEURL1	-0.321744	0.345173	-0.932124	0.351877	0.674701	-0.190729	0.0912378	-2.09047	0.0372692	0.222833
SLIRP	0.216339	0.232261	0.931445	0.352227	0.675133	0.0230882	0.0615856	0.374896	0.707956	0.912208
PLXDC2	0.498945	0.535901	0.931039	0.352437	0.675297	0.267399	0.141795	1.88581	0.060116	0.292525
SORBS1	-0.343888	0.369513	-0.930651	0.352638	0.675441	-0.0186749	0.0976442	-0.191255	0.848433	0.96285
CABYR	-0.173395	0.186477	-0.929849	0.353052	0.675997	-0.124983	0.0490821	-2.54642	0.0112946	0.104649
THYN1	-0.429976	0.463355	-0.927962	0.354029	0.677626	-0.0379551	0.123137	-0.308235	0.75808	0.931419
PPP1R2B	-0.157971	0.170424	-0.926934	0.354562	0.678407	0.012239	0.0455144	0.268903	0.788157	0.943521
GCNT4	-0.197625	0.21334	-0.926336	0.354872	0.678732	-0.0806772	0.0563737	-1.43111	0.153255	0.477341
ANAPC4	-0.0645294	0.0696818	-0.926058	0.355016	0.678732	-0.0370336	0.0185804	-1.99315	0.0469908	0.256493
AHSA2P	0.177907	0.192149	0.925881	0.355108	0.678732	-0.0501808	0.0508851	-0.986158	0.32471	0.671896
SIRPB1	-0.357905	0.386682	-0.92558	0.355271	0.678803	-0.377101	0.0994465	-3.79199	0.00017512	0.00501373
HSPA2	-0.270628	0.292467	-0.925325	0.355397	0.678804	-0.214883	0.0777954	-2.76215	0.00603347	0.0691676
UBR7	-0.178171	0.192755	-0.924335	0.355911	0.679547	-0.0905734	0.0506546	-1.78806	0.0745983	0.333642
DDX39A	-0.453556	0.491127	-0.9235	0.356346	0.679929	0.0668494	0.129652	0.515607	0.606442	0.862593
COBL	-0.191523	0.207395	-0.923467	0.356363	0.679929	-0.0797877	0.0550619	-1.44905	0.148183	0.470058
PLA2G1B	-0.427993	0.463974	-0.92245	0.356895	0.680704	-0.141696	0.123483	-1.1475	0.251934	0.599401
SBDS	-0.0945868	0.10274	-0.920645	0.357832	0.681805	-0.0064726	0.0275263	-0.235144	0.814229	0.952178
SPRR1B	0.145528	0.158134	0.920278	0.358024	0.681805	0.0115995	0.0426137	0.272201	0.785622	0.942383
TELO2	-0.127634	0.138785	-0.919653	0.35835	0.681805	0.0150804	0.0367033	0.410873	0.681408	0.902594
GKN1	-0.666437	0.724771	-0.919515	0.358422	0.681805	-0.067623	0.191725	-0.352708	0.724511	0.919401
COPB2	-0.292044	0.317633	-0.919438	0.358462	0.681805	-0.0527439	0.0845508	-0.623812	0.533141	0.825099
TP53BP1	-0.257009	0.279579	-0.91927	0.35855	0.681805	-0.0250694	0.073908	-0.339198	0.734656	0.921542
CD200	-0.555804	0.60466	-0.9192	0.358587	0.681805	-0.0641996	0.161051	-0.398628	0.690401	0.906131
GADD45B	0.18524	0.201527	0.919178	0.358598	0.681805	-0.0173051	0.0534779	-0.323594	0.746431	0.926231
ADGRB3	0.567413	0.617315	0.919163	0.358606	0.681805	0.196931	0.165164	1.19233	0.233907	0.578999
RNF34	0.0925944	0.100918	0.917522	0.359464	0.683012	-0.00871	0.026771	-0.325354	0.7451	0.92556
DYNLT3	-0.246854	0.269061	-0.917465	0.359493	0.683012	0.0376024	0.0715444	0.525582	0.599499	0.858399
PRR18	0.156152	0.170333	0.91675	0.359867	0.683483	-0.020937	0.0450385	-0.464869	0.642303	0.881566
DLL1	-0.505015	0.551451	-0.915792	0.360376	0.684208	-0.185895	0.148536	-1.25152	0.211556	0.552552
APOA2	-0.38474	0.420593	-0.914757	0.360917	0.684939	0.0995076	0.111747	0.890472	0.373806	0.711704
WDR20	0.0855325	0.0935228	0.914563	0.361014	0.684939	-0.0393788	0.0248215	-1.58648	0.113499	0.414218
RHOBTB1	-0.15165	0.165912	-0.914042	0.361287	0.685068	-0.0707739	0.0440017	-1.60844	0.108607	0.40362
GJA1	0.260419	0.284938	0.91395	0.361335	0.685068	-0.0142019	0.0754386	-0.188258	0.85078	0.963853
FTCD	-0.212908	0.233077	-0.913469	0.361588	0.685307	-0.0599192	0.0618224	-0.969215	0.333081	0.681254
FXYD5	-0.160602	0.175955	-0.912745	0.361968	0.685702	-0.003236	0.0467778	-0.0691772	0.944887	0.988168
UBE2Z	-0.198784	0.217825	-0.912589	0.36205	0.685702	-0.10437	0.0577129	-1.80843	0.0713643	0.324498
CFI	-0.69519	0.762144	-0.91215	0.362287	0.685911	0.438527	0.200383	2.18845	0.0292791	0.193207
AMY1_AMY2	-0.422198	0.463311	-0.911261	0.362753	0.686184	0.294134	0.121983	2.41127	0.0163958	0.134217
TLR3	-0.480771	0.52761	-0.911225	0.362767	0.686184	0.460263	0.137952	3.3364	0.00093617	0.0175766
CTSS	-0.821415	0.901599	-0.911065	0.362858	0.686184	-0.611703	0.234185	-2.61205	0.00937595	0.0941248
FAM47B	-0.14768	0.162131	-0.910869	0.362954	0.686184	-0.0699988	0.0433625	-1.61427	0.107335	0.401088
CNGA3	0.355571	0.390455	0.910659	0.363065	0.686184	0.0422468	0.104887	0.402783	0.687344	0.90492
RUVBL1	-0.216429	0.23791	-0.909711	0.363564	0.686844	-0.0907651	0.0627861	-1.44562	0.149143	0.471387
CD22	-0.397406	0.436944	-0.909513	0.363668	0.686844	0.167444	0.116851	1.43297	0.152724	0.477115
NUTM1	0.170884	0.188355	0.907247	0.364864	0.688862	0.0455765	0.0496533	0.917895	0.359282	0.702298
WDR25	0.14642	0.161551	0.906339	0.365343	0.689328	-0.0423419	0.0428667	-0.987759	0.323927	0.671386
PAIP2B	-0.310519	0.342624	-0.906296	0.365366	0.689328	-0.239765	0.0902722	-2.65603	0.0082545	0.0857296
DNPEP	-0.242134	0.267304	-0.905836	0.365609	0.689547	-0.252033	0.0707766	-3.56096	0.00041855	0.00935847
CTSW	0.184873	0.204425	0.904357	0.366391	0.690709	0.0231707	0.0543375	0.426422	0.670052	0.896393
KIF18A	0.154798	0.171201	0.904189	0.36648	0.690709	-0.0328453	0.0453048	-0.724984	0.468928	0.786983
NTF3	-0.37509	0.414992	-0.903848	0.366661	0.690809	-0.0376869	0.109618	-0.343801	0.731195	0.921301
DRC3	0.227811	0.252373	0.902674	0.367283	0.691608	-0.0984167	0.0670773	-1.46721	0.143181	0.462775
RGL2	0.125136	0.138645	0.902565	0.367341	0.691608	-0.0171697	0.0366393	-0.468616	0.639625	0.880747
GPC5	-0.320005	0.354871	-0.901749	0.367774	0.691849	0.176464	0.0933325	1.8907	0.0594588	0.290713
MACF1	0.165691	0.183815	0.901401	0.367959	0.691849	-0.071116	0.048779	-1.45792	0.145725	0.466302
COCH	-0.457815	0.508006	-0.9012	0.368072	0.691849	-0.170413	0.132308	-1.288	0.198569	0.538346
GOLGA6L4_GOLGA6L9_GOLGA6L10	0.0671761	0.0745431	0.901171	0.36808	0.691849	-0.010706	0.0198882	-0.538311	0.590692	0.851745
AMBN	0.12717	0.141125	0.901119	0.368108	0.691849	-0.0312607	0.0372379	-0.839486	0.401748	0.731861
SMPD3	0.136545	0.151626	0.90054	0.368415	0.692186	0.00166031	0.040939	0.0405557	0.967672	0.993812
GBA3	-0.204467	0.227164	-0.900083	0.368658	0.692201	-0.0339741	0.0600219	-0.566029	0.571723	0.84545
MGLL	-0.210165	0.233502	-0.900055	0.368679	0.692201	0.0564434	0.0614104	0.919119	0.358647	0.702086
NEFL	0.164298	0.182759	0.898989	0.36924	0.69295	0.0211969	0.0486382	0.435808	0.663235	0.892801
ATF3	-0.101287	0.112707	-0.898675	0.369407	0.69295	0.00256434	0.0297158	0.0862957	0.931279	0.98595
EFCAB10	-0.142073	0.15811	-0.898571	0.369462	0.69295	-0.0096569	0.0427339	-0.225977	0.821346	0.953438
IGLC2	0.559512	0.623162	0.89786	0.369847	0.693432	-0.274461	0.164255	-1.67095	0.0956014	0.37754
GDF2	-0.485413	0.540888	-0.897437	0.370072	0.693564	0.465046	0.140699	3.30525	0.00104406	0.0187504
KCNIP3	-0.0696665	0.07767	-0.896955	0.370323	0.693564	0.0050441	0.0205721	0.245191	0.806446	0.948358
COPZ1	-0.139888	0.155963	-0.896926	0.370338	0.693564	-0.0848	0.0415144	-2.04267	0.0418055	0.238246
TRAK1	-0.246051	0.274415	-0.896638	0.370492	0.693564	0.00581064	0.073155	0.0794292	0.936735	0.986998
TRIM21	-0.229302	0.255777	-0.89649	0.370571	0.693564	-0.30241	0.0658078	-4.59535	5.9652e-06	0.00032523
HOMER2	-0.147124	0.164203	-0.89599	0.370844	0.693564	-0.0405933	0.0436546	-0.929874	0.353057	0.697665
TFF2	0.318353	0.355367	0.895843	0.370919	0.693564	-0.120881	0.0943796	-1.2808	0.201085	0.540521
CMC1	-0.155016	0.173047	-0.895803	0.370943	0.693564	0.00377108	0.045652	0.0826049	0.934211	0.986998
GRK4	0.15954	0.178168	0.895445	0.371128	0.69367	-0.0447995	0.0470761	-0.951641	0.34191	0.688125
PNPT1	-0.218454	0.244092	-0.894965	0.371385	0.693878	-0.0839829	0.0654799	-1.28257	0.200458	0.540139
C8B	0.881604	0.985287	0.894768	0.371496	0.693878	0.26741	0.261289	1.02342	0.306795	0.652542
CCL2	0.317832	0.355448	0.894172	0.371814	0.694142	0.0536441	0.093621	0.572992	0.567007	0.845208
ANLN	-0.14756	0.165054	-0.894011	0.371894	0.694142	-0.10672	0.043835	-2.43458	0.0153889	0.128338
ATXN7L2	-0.0837501	0.0937632	-0.893209	0.372323	0.694703	-0.02305	0.0249276	-0.92468	0.355745	0.699889
JAM3	-0.263919	0.295644	-0.892691	0.372606	0.694992	0.0116638	0.0782117	0.149131	0.881534	0.971108
LSM8	0.12964	0.145327	0.892059	0.372938	0.695371	-0.0695316	0.039302	-1.76916	0.0777045	0.341005
FGF7	0.1867	0.209459	0.891342	0.373322	0.695847	0.0954895	0.0554314	1.72266	0.0857996	0.358051
CLUL1	0.307845	0.345608	0.890735	0.373653	0.696173	-0.0619526	0.0933313	-0.663793	0.507246	0.815754
SYNM	0.270355	0.303587	0.890536	0.373754	0.696173	-0.054678	0.081483	-0.671036	0.502623	0.814144
ATRN	-0.893908	1.00603	-0.888554	0.374823	0.697925	1.04528	0.260247	4.01651	7.1926e-05	0.00237311
DAPK2	-0.208008	0.234169	-0.88828	0.374964	0.697946	-0.0233484	0.0633663	-0.368467	0.712739	0.91563
TPPP3	0.211483	0.238362	0.887235	0.375525	0.698515	0.149077	0.0632478	2.35703	0.0189509	0.14691
SERF1A_SERF1B	0.221142	0.249257	0.887206	0.375541	0.698515	-0.036557	0.0663518	-0.550957	0.582001	0.847953
SERPINB5	0.119052	0.13422	0.886991	0.375657	0.698515	0.0705291	0.0358309	1.96839	0.049782	0.26476
STXBP3	-0.133466	0.150532	-0.886627	0.375853	0.698639	-0.0180241	0.0403833	-0.446326	0.655627	0.889008
AFM	-0.931299	1.05102	-0.886093	0.376146	0.698716	1.24267	0.26979	4.60608	5.7017e-06	0.00031806
EEIG1	-0.196962	0.222288	-0.886068	0.376153	0.698716	-0.0607004	0.0588927	-1.0307	0.303368	0.651598
CCDC30	0.100837	0.113844	0.885752	0.376323	0.698716	-0.0140592	0.030304	-0.463939	0.642969	0.881566
BIK	-0.0836347	0.0944488	-0.885503	0.376457	0.698716	-0.0277692	0.0250505	-1.10853	0.268365	0.620566
BCL7C	0.131135	0.148132	0.885255	0.376591	0.698716	0.0360779	0.039755	0.907505	0.36474	0.705594
MYO1G	-0.141229	0.159585	-0.884978	0.37674	0.698716	-0.0577484	0.0427498	-1.35085	0.177584	0.508316
ATP6V1F	-0.172042	0.194426	-0.884871	0.376798	0.698716	-0.0783898	0.0517975	-1.51339	0.131049	0.445127
CCDC28A	-0.337212	0.381247	-0.884497	0.376999	0.69885	-0.0882041	0.101089	-0.872537	0.383491	0.719443
BLZF1	-0.157717	0.178404	-0.884044	0.377243	0.699063	-0.0883769	0.0473109	-1.868	0.0625651	0.299858
INSL5	0.177091	0.200407	0.883655	0.377453	0.699135	-0.0124096	0.053166	-0.233411	0.815573	0.952178
DYNC2H1	-0.193513	0.219114	-0.883161	0.37772	0.699135	-0.0838675	0.0580109	-1.44572	0.149116	0.471387
GSTA3	-0.217426	0.246258	-0.88292	0.37785	0.699135	0.0670289	0.0653698	1.02538	0.305864	0.651963
SRCIN1	0.179365	0.20328	0.882355	0.378155	0.699135	-0.0526523	0.0537442	-0.979683	0.327893	0.67531
GNAS	-0.214376	0.243042	-0.882054	0.378317	0.699135	-0.132632	0.0640378	-2.07115	0.039049	0.229418
FUT3_FUT5	0.26543	0.300921	0.882059	0.378321	0.699135	0.0745979	0.0787266	0.947557	0.343989	0.689085
CCK	0.158429	0.179676	0.881752	0.37848	0.699135	0.0325112	0.0478018	0.680125	0.496857	0.810138
PRR15L	0.196121	0.222436	0.881697	0.37851	0.699135	0.0627361	0.0591531	1.06057	0.289587	0.641028
ASAP2	-0.142255	0.161374	-0.881524	0.378603	0.699135	-0.0037655	0.0429836	-0.087604	0.93024	0.98595
FAM222B	-0.183158	0.207823	-0.881317	0.378715	0.699135	-0.0755182	0.0567248	-1.33131	0.183921	0.515912
MATN2	-0.708364	0.80402	-0.881027	0.378878	0.699135	-0.283976	0.210089	-1.35169	0.177321	0.508316
FCN1	0.250754	0.284732	0.880666	0.379072	0.699135	0.139594	0.0772411	1.80725	0.0715556	0.32455
SIMC1	-0.0630983	0.0716803	-0.880274	0.379279	0.699135	-0.0278429	0.0191229	-1.456	0.146254	0.46718
NCAPG	-0.24622	0.27972	-0.880238	0.379299	0.699135	-0.133525	0.0740892	-1.80221	0.0723389	0.327006
CCDC125	-0.142331	0.161778	-0.879792	0.37954	0.699135	-0.0838903	0.0425813	-1.97012	0.0495824	0.264325
HMCN2	-0.376966	0.428478	-0.879779	0.379553	0.699135	0.188359	0.111513	1.68913	0.0920586	0.372798
PSAPL1	0.316389	0.359759	0.879448	0.379726	0.699135	0.165317	0.0961851	1.71874	0.0865121	0.35871
DGKZ	-0.252698	0.287355	-0.879394	0.379755	0.699135	-0.0148087	0.0764607	-0.193678	0.846536	0.962515
SEMA6D	-0.367747	0.418187	-0.879384	0.379761	0.699135	-0.124267	0.110706	-1.1225	0.262391	0.611455
SLC39A14	0.405708	0.461458	0.879189	0.379866	0.699135	0.0645215	0.123163	0.523871	0.600687	0.85919
SUGP1	-0.203248	0.231424	-0.878249	0.380376	0.699834	-0.0174635	0.0612917	-0.284925	0.775864	0.939264
EIF2AK3	-0.136889	0.155971	-0.87766	0.380695	0.700005	-0.0159205	0.0415553	-0.383117	0.701857	0.910458
RARRES2	-0.336738	0.383743	-0.877509	0.380781	0.700005	-0.157772	0.101261	-1.55807	0.120094	0.425109
NPY	0.21052	0.239955	0.877331	0.380873	0.700005	0.0988409	0.0633139	1.56112	0.119363	0.425109
IL13RA1	-0.631522	0.720146	-0.876936	0.381093	0.700005	0.266466	0.188753	1.41172	0.158894	0.487026
PIBF1	-0.166937	0.190392	-0.876806	0.381158	0.700005	-0.0201422	0.0507383	-0.396981	0.691614	0.906131
MYT1L	-0.0786854	0.0897573	-0.876646	0.381244	0.700005	-0.0331874	0.023678	-1.40161	0.161884	0.490324
EEIG2	-0.125504	0.143221	-0.876298	0.381434	0.700115	-0.0212369	0.0379035	-0.560289	0.575627	0.84634
SCT	-0.174504	0.199208	-0.875985	0.381603	0.700189	-0.045374	0.0529278	-0.857282	0.391853	0.723978
CDC25C	-0.168132	0.192036	-0.875523	0.381854	0.700203	-0.078734	0.0509161	-1.54635	0.12289	0.430393
REG3A	0.280914	0.320863	0.875497	0.381871	0.700203	-0.0892117	0.0846062	-1.05444	0.292387	0.644146
LUM	-0.748976	0.855711	-0.875267	0.381999	0.700203	0.33657	0.225992	1.4893	0.137284	0.453507
RAB44	0.243603	0.278653	0.874219	0.382563	0.700904	0.028436	0.0737615	0.385513	0.700083	0.909255
DNASE1	-0.347694	0.397782	-0.874081	0.382641	0.700904	0.016672	0.105299	0.158329	0.874286	0.968631
CHAC1	-0.294054	0.336615	-0.873562	0.382921	0.701179	-0.164346	0.0897722	-1.8307	0.0679631	0.314062
NEO1	0.90315	1.03463	0.872922	0.383269	0.701409	-0.0053393	0.273896	-0.0194941	0.984458	0.997047
TPX2	0.127137	0.145749	0.872303	0.383606	0.701409	-0.0669447	0.0385941	-1.73458	0.0836613	0.352481
TCP11	-0.116831	0.133947	-0.872219	0.383651	0.701409	0.00123945	0.0355894	0.0348264	0.972237	0.993812
KIF1C	0.239946	0.275161	0.872022	0.383759	0.701409	-0.0925219	0.0743169	-1.24497	0.213945	0.552581
ROBO1	-0.535099	0.614003	-0.871492	0.384054	0.701409	0.115695	0.160918	0.71897	0.472625	0.78998
GZMB	-0.271091	0.311094	-0.871413	0.384091	0.701409	-0.0235696	0.0872429	-0.270161	0.78719	0.942781
DNAJC10	-0.137002	0.15725	-0.87124	0.384185	0.701409	-0.0526072	0.0420575	-1.25084	0.211797	0.552581
ODAM	0.287328	0.329801	0.871218	0.384197	0.701409	0.120235	0.0871889	1.37902	0.168735	0.499147
SH3GLB2	-0.256204	0.294085	-0.871189	0.384213	0.701409	-0.18538	0.0774089	-2.39481	0.0171338	0.137778
VSTM2L	0.242094	0.277999	0.870843	0.384402	0.701517	0.0657609	0.076428	0.860429	0.390119	0.723418
SENP8	-0.115532	0.13284	-0.869707	0.385021	0.702027	-0.0644207	0.0349509	-1.84318	0.0661159	0.310218
MUS81	-0.092676	0.106576	-0.869574	0.385094	0.702027	-0.0677466	0.0283032	-2.3936	0.0171895	0.138001
ARID5A	0.076871	0.0884028	0.869554	0.385105	0.702027	-0.0008293	0.0234057	-0.035432	0.971755	0.993812
B3GNT7	-0.377072	0.433726	-0.869379	0.3852	0.702027	-0.0470666	0.116367	-0.404467	0.686107	0.904768
HTR2A	0.0830204	0.095525	0.869095	0.385355	0.702073	0.00330953	0.0253011	0.130805	0.896001	0.97685
CDO1	0.10092	0.116226	0.868311	0.385784	0.702311	-0.0325413	0.0306418	-1.06199	0.288945	0.640246
PSCA	-0.058266	0.0671071	-0.868254	0.385815	0.702311	0.00609322	0.0179649	0.339174	0.734674	0.921542
MSTN	0.354916	0.408919	0.867938	0.385988	0.702311	0.0650332	0.108741	0.598056	0.550174	0.835703
ABHD5	-0.144792	0.166872	-0.867682	0.386128	0.702311	-0.0088043	0.0441735	-0.199311	0.842131	0.960938
TRIM17	0.185045	0.213293	0.867561	0.386194	0.702311	5.2588e-05	0.0566811	0.0009278	0.99926	0.999391
IL12B	-0.198216	0.228509	-0.867432	0.386265	0.702311	-0.108658	0.0607416	-1.78885	0.0744702	0.333575
PENK	-0.482934	0.556887	-0.867202	0.386396	0.702314	-0.123328	0.146043	-0.844466	0.398968	0.729581
SH2B3	-0.142359	0.164298	-0.866468	0.386792	0.702762	0.0247603	0.0440185	0.562497	0.574124	0.845864
RLN1	0.104044	0.120106	0.866266	0.386902	0.702762	-0.0011323	0.0319622	-0.0354278	0.971758	0.993812
IL1RAP	0.426372	0.492433	0.865847	0.387135	0.702764	-0.0576258	0.130179	-0.442665	0.658272	0.889896
UBTD2	0.231372	0.267269	0.865693	0.387217	0.702764	-0.0687535	0.0767216	-0.896142	0.370769	0.708415
SKOR1	-0.124354	0.143684	-0.865471	0.387338	0.702764	-0.114302	0.0376812	-3.03339	0.00259178	0.0378407
SPATC1	0.13613	0.157326	0.865274	0.387446	0.702764	-0.0492254	0.0417921	-1.17786	0.23962	0.585631
SH2D4B	-0.143183	0.165514	-0.865079	0.387553	0.702764	-0.028603	0.0439618	-0.650632	0.515694	0.81819
REG1A	-0.349745	0.404874	-0.863838	0.388238	0.703366	-0.230244	0.106626	-2.15936	0.0314801	0.201126
NINJ2	-0.0953703	0.110459	-0.863404	0.388472	0.703366	-0.0053607	0.0293039	-0.182935	0.854951	0.964883
PHF20	0.244223	0.282876	0.863355	0.388498	0.703366	0.0382532	0.0759111	0.503921	0.614622	0.865301
TUBGCP5	-0.100309	0.116206	-0.863198	0.388585	0.703366	0.0128834	0.030694	0.419735	0.674926	0.899292
GAD1	0.0939716	0.108873	0.863129	0.388623	0.703366	0.0680597	0.0290023	2.3467	0.0194759	0.148771
FAS	0.44333	0.513673	0.863058	0.388665	0.703366	-0.230618	0.135027	-1.70794	0.0885042	0.365271
GABARAP	0.26709	0.309574	0.862766	0.388822	0.703416	0.140773	0.0822621	1.71127	0.0878831	0.363004
SCRN1	-0.211598	0.245634	-0.861436	0.389553	0.704366	-0.0709964	0.0651076	-1.09045	0.276238	0.630017
TNR	-0.355575	0.412827	-0.861316	0.389619	0.704366	-0.220844	0.108703	-2.03162	0.0429182	0.242159
CD33	-0.293798	0.341185	-0.861111	0.389738	0.704366	-0.223846	0.0883997	-2.53221	0.011758	0.107835
PCOLCE	-0.517295	0.601367	-0.860199	0.390238	0.705034	-0.239505	0.159457	-1.50201	0.133969	0.449522
SHISA5	-0.464269	0.540757	-0.858552	0.391143	0.706434	-0.829685	0.137332	-6.04145	3.7943e-09	1.2077e-06
PRORSD1P	0.0870071	0.10139	0.858144	0.391366	0.706513	0.0314132	0.027036	1.1619	0.246036	0.59404
GRK5	-0.128537	0.1499	-0.857485	0.391729	0.706513	-0.0066964	0.0398757	-0.167932	0.86673	0.967458
MADD	-0.167796	0.195746	-0.857214	0.391879	0.706513	-0.0929279	0.0518293	-1.79296	0.0738093	0.331713
DSG4	0.328519	0.383488	0.85666	0.392184	0.706513	0.101572	0.102301	0.992874	0.321431	0.669239
ARMCX2	0.0777989	0.0908413	0.856426	0.392314	0.706513	-0.0157211	0.0242228	-0.649021	0.516734	0.81819
STK32C	-0.229663	0.2682	-0.856311	0.392377	0.706513	-0.0723721	0.0711639	-1.01698	0.30984	0.655156
MVK	-0.179984	0.21019	-0.856293	0.392387	0.706513	-0.0317137	0.0556436	-0.569944	0.569067	0.845256
DNAJC19	-0.309424	0.361361	-0.856272	0.392398	0.706513	-0.0716019	0.0959485	-0.746253	0.455996	0.780328
FHIP2A	-0.317592	0.370978	-0.856094	0.392497	0.706513	0.0467935	0.0980878	0.477058	0.633607	0.87729
ITGB7	-0.429204	0.501378	-0.856049	0.392522	0.706513	0.198846	0.132631	1.49924	0.134679	0.449845
HOOK2	-0.351942	0.411323	-0.855636	0.39275	0.706513	-0.0504099	0.10948	-0.460446	0.645471	0.882359
MAP9	-0.170093	0.198793	-0.855629	0.392754	0.706513	-0.020174	0.0528629	-0.38163	0.702959	0.910665
PSMC3IP	-0.092566	0.108251	-0.855104	0.393044	0.7068	0.00694319	0.0287056	0.241876	0.809012	0.949307
NPDC1	-0.473523	0.553918	-0.854861	0.393184	0.706812	-0.296031	0.144684	-2.04605	0.0414759	0.236987
GAS2L1	-0.164288	0.192232	-0.85463	0.393312	0.706812	0.00841461	0.0507083	0.165942	0.868296	0.968332
FES	0.22513	0.263692	0.853761	0.393787	0.70743	0.00781982	0.0702618	0.111295	0.911443	0.980863
IL19	-0.252716	0.296117	-0.853433	0.393974	0.707532	-0.0156542	0.0773559	-0.202366	0.839745	0.960745
SUSD4	0.396367	0.464773	0.852818	0.394309	0.707889	-0.210205	0.123467	-1.70251	0.0895126	0.366656
COL2A1	-0.228535	0.268048	-0.852592	0.394434	0.707889	-0.0044872	0.0714622	-0.0627909	0.949967	0.989489
ASAP3	-0.164691	0.193251	-0.852215	0.394643	0.708029	0.0289016	0.0514298	0.561962	0.574487	0.845864
SLURP1	0.329393	0.386784	0.851618	0.394977	0.708273	0.126151	0.102708	1.22825	0.220151	0.560055
LRTM2	0.33912	0.398358	0.851294	0.395154	0.708273	-0.087066	0.105945	-0.8218	0.411729	0.741243
ITIH1	-0.609542	0.716037	-0.851271	0.395172	0.708273	0.325437	0.188193	1.72927	0.084618	0.354936
CXorf49	-0.102453	0.120434	-0.850696	0.395486	0.708467	-0.0290285	0.0322441	-0.900273	0.36857	0.706459
CASP1	-0.272905	0.32084	-0.850594	0.395542	0.708467	-0.0450527	0.0849895	-0.530096	0.596368	0.855728
MAGEB18	0.135652	0.159674	0.849553	0.39612	0.709267	-0.090303	0.0424321	-2.12818	0.0339938	0.211306
CEP162	-0.233611	0.275362	-0.848378	0.396773	0.710202	-0.0935792	0.07317	-1.27893	0.201737	0.540875
FDXR	0.189902	0.224196	0.847037	0.397519	0.711075	0.0701969	0.0593089	1.18358	0.237351	0.583876
FBXO16	-0.138155	0.163106	-0.847028	0.397524	0.711075	-0.0469727	0.0429877	-1.0927	0.275247	0.628478
CRTAP	-0.276128	0.326271	-0.846317	0.39792	0.711548	-0.0174782	0.0872961	-0.200217	0.841423	0.960745
ADCYAP1R1	0.329041	0.388942	0.845989	0.398103	0.71164	-0.0610605	0.102826	-0.593825	0.552998	0.837937
CPB2	-0.702573	0.831641	-0.844802	0.39877	0.712138	0.741769	0.217168	3.41564	0.00070894	0.0139494
RWDD3	-0.118713	0.140569	-0.844521	0.398921	0.712138	-0.0368104	0.0372984	-0.986915	0.32434	0.671386
SIRPG	-0.277845	0.329009	-0.844488	0.398939	0.712138	-0.306	0.0878153	-3.48459	0.000553	0.0115917
IFNLR1	-0.430069	0.50936	-0.844331	0.399027	0.712138	-0.085446	0.134991	-0.632976	0.527147	0.824567
ECSIT	-0.1399	0.165734	-0.844121	0.399144	0.712138	-0.0642152	0.0439909	-1.45974	0.145224	0.465527
ATP1B4	-0.182658	0.216449	-0.843883	0.399277	0.712138	0.0474121	0.0571171	0.830086	0.407034	0.735577
SNCAIP	-0.194506	0.230501	-0.843837	0.399303	0.712138	0.00553066	0.0615022	0.0899262	0.928395	0.985656
LRRC37A2	0.399815	0.474228	0.843086	0.399722	0.712577	0.155928	0.125396	1.24349	0.214489	0.553194
TCTN3	-0.559298	0.66353	-0.842912	0.399825	0.712577	0.627092	0.172484	3.63565	0.00031757	0.00756984
YKT6	-0.107876	0.128014	-0.842689	0.399944	0.712577	-0.0129906	0.0340881	-0.38109	0.703358	0.910665
TPD52L3	-0.294138	0.349266	-0.84216	0.400239	0.712601	-0.254841	0.09204	-2.7688	0.00591421	0.0684164
CABP2	-0.136727	0.162379	-0.842025	0.400315	0.712601	-0.0464015	0.0427839	-1.08456	0.278836	0.632319
ADCY3	0.0829479	0.0985179	0.841958	0.400353	0.712601	-0.0522883	0.0260247	-2.00918	0.0452564	0.24988
REEP4	-0.225075	0.267488	-0.841439	0.400643	0.712699	0.025542	0.0714395	0.357533	0.7209	0.918698
VASN	0.553298	0.657596	0.841396	0.400671	0.712699	0.691873	0.175393	3.94471	9.6005e-05	0.00300142
BRME1	0.270062	0.321284	0.840569	0.401129	0.713099	-0.0366873	0.0860483	-0.426357	0.6701	0.896393
GSN-AS1	0.164497	0.19571	0.840515	0.401159	0.713099	0.0409413	0.0516213	0.793108	0.428231	0.756994
CCDC157	-0.0829241	0.0987218	-0.839977	0.401461	0.7134	0.00515328	0.0263309	0.195712	0.844945	0.961414
GDAP2	-0.10774	0.128324	-0.839597	0.401673	0.713544	-0.0453083	0.0339066	-1.33627	0.182297	0.513486
IL5RA	-0.301337	0.359111	-0.83912	0.401941	0.713784	-0.0655204	0.096186	-0.681184	0.496188	0.809917
PRR15	0.21154	0.252186	0.838826	0.402105	0.713843	-0.120469	0.066211	-1.81947	0.0696615	0.318899
HEY2	-0.249981	0.298122	-0.838522	0.402276	0.713887	-0.0747499	0.0788662	-0.947806	0.343857	0.689085
PPFIBP2	-0.243725	0.290734	-0.838312	0.402394	0.713887	-0.0474409	0.0777206	-0.610403	0.541976	0.831922
VAMP4	-0.230072	0.274621	-0.837781	0.402691	0.71418	-0.0325932	0.072853	-0.447383	0.654864	0.888534
PYY	-0.115534	0.138007	-0.837161	0.403039	0.714563	-0.0657179	0.0363957	-1.80565	0.0717988	0.324836
ZNF385B	0.0940891	0.112517	0.836221	0.403568	0.715265	-0.034231	0.0296584	-1.15418	0.249185	0.597184
CCDC197	0.0972945	0.116449	0.835512	0.403966	0.715414	-0.0162489	0.0310588	-0.523165	0.601178	0.859665
TPBGL	-0.181279	0.217061	-0.835152	0.404168	0.715414	-0.0114076	0.057465	-0.198514	0.842754	0.961221
PDCL2	0.19436	0.232789	0.834921	0.404298	0.715414	0.00436584	0.0615713	0.070907	0.943511	0.987853
UPF3A	-0.174209	0.208703	-0.834723	0.40441	0.715414	0.0633701	0.0560455	1.13069	0.258931	0.607314
SLC1A4	-0.0687326	0.0823567	-0.834572	0.404495	0.715414	-0.004769	0.0219977	-0.216797	0.828488	0.956669
PCMTD2	-0.114879	0.137662	-0.834506	0.404531	0.715414	-0.0740542	0.036225	-2.04429	0.0416445	0.237699
THOP1	-0.22882	0.274221	-0.834435	0.404577	0.715414	-0.325644	0.06972	-4.67074	4.2407e-06	0.00026029
DNAH10	-0.155247	0.186132	-0.834067	0.404778	0.715536	-0.0347904	0.0493167	-0.705448	0.480983	0.796388
DAZ4	0.233047	0.279611	0.833469	0.405115	0.715685	0.00768698	0.073876	0.104052	0.917185	0.982556
MUC20	0.167935	0.201562	0.83317	0.405283	0.715685	0.173971	0.0526332	3.30535	0.00104289	0.0187504
CFAP92	-0.183923	0.220765	-0.833118	0.405313	0.715685	-0.0633979	0.0582541	-1.0883	0.277182	0.631243
SKIL	0.289903	0.348032	0.832978	0.405391	0.715685	-0.0770655	0.0939339	-0.820423	0.412512	0.741643
FBXO46	-0.165185	0.198386	-0.832644	0.40558	0.715778	-0.0819823	0.0528018	-1.55264	0.121378	0.426843
C16orf96	0.208256	0.250183	0.832414	0.405709	0.715778	-0.100088	0.0660658	-1.51497	0.130647	0.444332
LILRB5	-0.314151	0.377578	-0.832017	0.405936	0.715928	-0.343355	0.0982042	-3.49633	0.00053032	0.0113075
NPL	-0.216176	0.259888	-0.831804	0.406059	0.715928	-0.286535	0.0664791	-4.31015	2.1068e-05	0.00086362
MCRS1	-0.162235	0.195356	-0.830462	0.40681	0.716955	-0.0651634	0.0518161	-1.25759	0.209346	0.549889
CD93	0.481789	0.580259	0.8303	0.406906	0.716955	-0.0485837	0.153013	-0.317514	0.751037	0.928034
LGALS3BP	-0.276801	0.333502	-0.829985	0.407086	0.717038	0.288384	0.0870502	3.31284	0.0010172	0.0184082
UBE2D2	-0.161069	0.194285	-0.829035	0.407616	0.717545	-0.0159442	0.0516952	-0.308427	0.757934	0.931419
FLI1	-0.089731	0.108303	-0.828515	0.40791	0.717545	0.0201114	0.0287996	0.698325	0.48542	0.801283
CYB5A	0.14299	0.172612	0.828392	0.40798	0.717545	0.00770391	0.0459187	0.167773	0.866855	0.967458
HERVK-113_GA113	0.0859719	0.103799	0.828257	0.408056	0.717545	-0.0155084	0.0276323	-0.561241	0.574978	0.845897
RAX	-0.0720437	0.0869884	-0.8282	0.408088	0.717545	-0.0094002	0.023258	-0.40417	0.686325	0.904768
DIS3L	-0.122757	0.148341	-0.827535	0.408464	0.717545	-0.0266409	0.0401059	-0.664263	0.506942	0.815754
CFAP410	-0.196545	0.237532	-0.827445	0.408516	0.717545	-0.103003	0.0633212	-1.62668	0.104671	0.394961
TENT4B	-0.142403	0.172156	-0.827172	0.40867	0.717545	-0.0103172	0.0454077	-0.227212	0.820386	0.953426
LDLR	-0.298984	0.361512	-0.827038	0.408749	0.717545	-0.0081129	0.0956155	-0.0848487	0.932429	0.986773
GUCA2A	-0.420684	0.508964	-0.82655	0.409025	0.717545	-0.21622	0.134485	-1.60776	0.108759	0.40391
IL18RAP	-0.100935	0.122168	-0.826192	0.409225	0.717545	-0.0290328	0.0323587	-0.897219	0.370195	0.707568
ENPP7	-0.155193	0.187861	-0.826103	0.409281	0.717545	0.0207373	0.0493275	0.4204	0.674443	0.899196
PIKFYVE	-0.161659	0.19571	-0.826011	0.409327	0.717545	-0.0440949	0.0520841	-0.84661	0.397769	0.728368
ERRFI1	-0.0542781	0.0657525	-0.825492	0.409622	0.717545	-0.0095634	0.0175908	-0.54366	0.587008	0.849899
PPP1R7	-0.0837389	0.101453	-0.825393	0.409678	0.717545	-0.0147158	0.0268356	-0.548369	0.583775	0.848944
NXPH3	-0.525403	0.63661	-0.825314	0.409722	0.717545	0.232286	0.169237	1.37255	0.170736	0.500084
ACAD9	-0.0622595	0.0754524	-0.825149	0.409816	0.717545	-0.0066747	0.0201626	-0.331044	0.740802	0.922762
SCN2B	0.150561	0.182492	0.825027	0.409885	0.717545	-0.072999	0.0483216	-1.51069	0.131735	0.44579
NENF	0.159466	0.193289	0.825012	0.409893	0.717545	-0.0421231	0.051047	-0.825182	0.409809	0.738852
ANKRA2	0.135884	0.164822	0.824426	0.410226	0.717895	0.0670818	0.043839	1.53019	0.126839	0.437708
TMPRSS5	-0.476191	0.57795	-0.82393	0.410507	0.717968	0.424716	0.153216	2.77202	0.00585732	0.0680128
IQCA1	-0.145997	0.177242	-0.823714	0.41063	0.717968	-0.0042815	0.0469559	-0.0911808	0.927399	0.985376
CCL8	-0.279018	0.338758	-0.823651	0.410665	0.717968	-0.105365	0.0896984	-1.17466	0.240899	0.58743
STK32B	0.0828667	0.100727	0.822684	0.411215	0.718696	0.028457	0.0267694	1.06304	0.288468	0.640081
EPAS1	-0.0684798	0.0833163	-0.821925	0.411646	0.719033	0.00863731	0.0219787	0.392985	0.69456	0.90662
MAGED4	-0.0780843	0.0950074	-0.821877	0.411674	0.719033	-0.0418076	0.0252735	-1.65421	0.0989468	0.386292
PGLYRP4	-0.102424	0.124692	-0.821419	0.411934	0.719256	0.0316258	0.0330361	0.957311	0.339046	0.687304
FKBP4	-0.408804	0.498353	-0.820311	0.412564	0.720095	-0.533353	0.129487	-4.11898	4.7139e-05	0.00173878
CES1	-0.210908	0.25717	-0.820112	0.41268	0.720095	-0.0886197	0.0680335	-1.30259	0.193543	0.532033
KDM5D	-0.152203	0.185674	-0.819728	0.412896	0.720239	-0.0106092	0.049458	-0.21451	0.83027	0.956794
DYNC1H1	-0.238917	0.291812	-0.818734	0.413462	0.720497	0.0624266	0.0776897	0.803537	0.422189	0.752458
FCER2	-0.378486	0.4624	-0.818524	0.413585	0.720497	-0.385709	0.121143	-3.18392	0.00157885	0.02609
IL2RA	0.387403	0.473389	0.818361	0.413678	0.720497	0.0566131	0.125841	0.449878	0.653068	0.887286
DEFB4A_DEFB4B	0.108303	0.132358	0.81826	0.413733	0.720497	0.0362329	0.0351557	1.03064	0.303393	0.651598
DOCK9	0.180696	0.220861	0.818141	0.4138	0.720497	-0.0804628	0.0585202	-1.37496	0.16999	0.500063
OTOA	0.128353	0.156901	0.818052	0.413851	0.720497	-0.0144899	0.0417765	-0.346843	0.72891	0.921273
SPIRE2	0.171244	0.209396	0.817804	0.413993	0.720497	-0.0927894	0.0558503	-1.6614	0.0974948	0.382556
POTEC	0.0897004	0.109712	0.817599	0.414109	0.720497	-0.0150466	0.0293777	-0.512177	0.608838	0.863092
SPAG1	-0.206024	0.252212	-0.816866	0.414528	0.720992	0.0268048	0.0685297	0.391141	0.695922	0.907402
CBY2	0.0964829	0.118147	0.816634	0.414661	0.720992	0.007785	0.0311988	0.249529	0.803092	0.947358
NQO1	-0.133091	0.163046	-0.816278	0.414864	0.721114	-0.0025735	0.0432006	-0.0595703	0.952531	0.989489
TXNDC5	-0.200425	0.245717	-0.815676	0.415213	0.721489	-0.0824066	0.0648302	-1.27111	0.204506	0.544004
CDC123	-0.13273	0.162924	-0.814675	0.41578	0.72215	-0.0144892	0.0433306	-0.334387	0.73828	0.921564
MST1R	0.156804	0.192507	0.814534	0.41586	0.72215	-0.0109116	0.0511339	-0.213393	0.83114	0.957483
XCL1	-0.221277	0.272165	-0.813026	0.416723	0.723417	-0.227519	0.0713355	-3.18942	0.00154925	0.0257938
ETNK2	-0.234494	0.288927	-0.811605	0.417538	0.724598	-0.0108752	0.0767622	-0.141675	0.887415	0.972299
ASAH1	-0.320278	0.395072	-0.810683	0.418069	0.725063	-0.0918797	0.104521	-0.879057	0.379953	0.717852
TGFBR2	0.516475	0.637339	0.810361	0.418256	0.725063	-0.266064	0.166378	-1.59915	0.110662	0.407342
SYNGAP1	0.133981	0.16534	0.810336	0.418265	0.725063	0.0402763	0.0438104	0.919331	0.358531	0.702086
ITGB3BP	0.0727505	0.089793	0.810202	0.418342	0.725063	-0.0534458	0.0237871	-2.24684	0.0252492	0.176973
ERI1	-0.276233	0.341143	-0.809728	0.418614	0.725218	-0.128932	0.090182	-1.42968	0.153665	0.477369
NOP56	0.113529	0.140232	0.80958	0.418699	0.725218	0.0433162	0.037048	1.16919	0.243091	0.590397
GAREM2	-0.130936	0.161795	-0.809268	0.418879	0.725297	-0.018848	0.0431619	-0.436681	0.662601	0.892541
POLB	-0.17617	0.218591	-0.805933	0.420796	0.728384	-0.0101842	0.0583758	-0.174459	0.861602	0.966427
UGGT1	0.43754	0.543317	0.805313	0.421154	0.728395	0.24135	0.144485	1.67041	0.095698	0.37754
KITLG	0.3528	0.438252	0.805018	0.421329	0.728395	0.529145	0.111961	4.72617	3.284e-06	0.00022494
CHD2	-0.226338	0.2813	-0.804616	0.421555	0.728395	0.0283159	0.0743366	0.380914	0.703489	0.910665
DZIP1L	0.102118	0.126995	0.804108	0.421848	0.728395	-0.0229289	0.0335972	-0.682464	0.495379	0.80964
SLC28A1	0.178795	0.222376	0.804024	0.421897	0.728395	-7.623e-05	0.0589582	-0.0012929	0.998969	0.999386
FMR1	-0.18612	0.231514	-0.803928	0.421952	0.728395	-0.112833	0.0611824	-1.84421	0.0659651	0.310111
IER2	-0.0837491	0.10419	-0.803808	0.422021	0.728395	0.00186381	0.0277718	0.0671114	0.94653	0.988965
BAZ1A	-0.0771368	0.0960016	-0.803495	0.422202	0.728395	0.0241354	0.0254907	0.946832	0.344352	0.689342
CCL24	-0.2432	0.302683	-0.803479	0.422216	0.728395	0.0662336	0.0806564	0.821182	0.412084	0.741286
IGSF11	0.0802168	0.0998513	0.803362	0.422278	0.728395	-0.0007432	0.0265423	-0.0280023	0.977676	0.993991
BOC	0.620182	0.771992	0.803354	0.422283	0.728395	0.745546	0.201013	3.70894	0.00024059	0.00638529
PSMG3-AS1	-0.0690719	0.0860322	-0.802861	0.422568	0.728508	0.00263925	0.0230502	0.1145	0.908905	0.979893
CFDP1	0.215407	0.268408	0.802534	0.422756	0.728508	-0.0814109	0.0716374	-1.13643	0.256524	0.605079
BCL2L15	0.193597	0.241256	0.802456	0.422802	0.728508	-0.0282694	0.064272	-0.439839	0.660314	0.890791
SHMT2	-0.189798	0.236615	-0.802137	0.422992	0.728508	-0.0492583	0.0624873	-0.788292	0.431043	0.759166
PTPRH	-0.171091	0.213356	-0.801905	0.42312	0.728508	0.0368906	0.0565462	0.652398	0.514556	0.817599
ACADSB	-0.166852	0.208144	-0.801617	0.423292	0.728508	0.0745385	0.0548447	1.35908	0.174969	0.504669
ARHGAP5	-0.148161	0.18485	-0.80152	0.423342	0.728508	0.00310237	0.0490016	0.0633117	0.949553	0.989489
EPHA4	0.445344	0.555861	0.801178	0.423545	0.728508	0.33191	0.144577	2.29573	0.0222638	0.163668
FCHSD2	-0.297497	0.371449	-0.80091	0.423695	0.728508	-0.12967	0.0984764	-1.31676	0.188747	0.524824
CEP112	0.184129	0.229939	0.800774	0.423774	0.728508	0.0879974	0.0606685	1.45046	0.147791	0.469766
VEGFD	0.415213	0.518835	0.80028	0.424059	0.728508	-0.108779	0.137296	-0.792295	0.428705	0.757584
MTIF3	-0.127923	0.159853	-0.800257	0.424073	0.728508	-0.0077489	0.0425399	-0.182156	0.855562	0.965044
FILIP1	0.1064	0.132991	0.800058	0.424188	0.728508	-0.028139	0.0351773	-0.799919	0.424279	0.753914
BPIFA3	-0.097486	0.121902	-0.79971	0.424389	0.728508	-0.05518	0.0323417	-1.70616	0.0888319	0.365551
FGFR2	-0.545424	0.68208	-0.799648	0.424431	0.728508	0.308232	0.179538	1.71681	0.0868714	0.359649
FSTL3	-0.443289	0.554529	-0.799397	0.424576	0.728508	-0.195187	0.145544	-1.34109	0.180735	0.512288
CES3	0.197772	0.247438	0.799281	0.424638	0.728508	0.113831	0.0655534	1.73646	0.0833282	0.352481
NTRK2	-0.626953	0.785517	-0.79814	0.425304	0.72919	1.00222	0.198756	5.04248	7.2884e-07	8.0603e-05
DDX19B	-0.129449	0.16219	-0.798129	0.425305	0.72919	-0.0065753	0.0433111	-0.151816	0.879416	0.970137
INSL4	0.151101	0.189591	0.796982	0.42597	0.729934	-0.0942852	0.0504257	-1.86978	0.0623167	0.299729
MED12	-0.090419	0.113461	-0.796915	0.426009	0.729934	-0.0379455	0.0302424	-1.25471	0.210389	0.551289
CD2	0.159038	0.199693	0.796411	0.426301	0.730165	-0.0553407	0.0531863	-1.04051	0.298795	0.647854
TEX44	-0.191795	0.240951	-0.795991	0.426545	0.730165	-0.040769	0.0640208	-0.636809	0.52465	0.822668
ABI3BP	0.343893	0.432034	0.795986	0.426548	0.730165	0.407379	0.113532	3.58824	0.00037845	0.0086772
KCNIP4	0.241349	0.303385	0.795521	0.426818	0.730396	-0.0346777	0.0808636	-0.428842	0.668292	0.895968
YB057_YM017	-0.266458	0.335175	-0.794981	0.427131	0.730701	-0.120121	0.0890468	-1.34897	0.178186	0.508316
C2orf42	-0.0740567	0.0932061	-0.794548	0.427383	0.730901	-0.0471176	0.0246762	-1.90944	0.0569918	0.28318
MAEA	-0.125004	0.157494	-0.793707	0.427872	0.731324	-0.0212369	0.0417027	-0.509246	0.610889	0.863158
ZNF423	0.145233	0.183024	0.793522	0.42798	0.731324	-0.07944	0.048488	-1.63834	0.102214	0.391146
EFCAB12	-0.0909837	0.114672	-0.793425	0.428036	0.731324	-0.0369468	0.0313643	-1.17799	0.23957	0.585631
MEP1B	0.223833	0.282285	0.792934	0.428327	0.73159	0.108042	0.0744973	1.45028	0.147849	0.469766
AHNAK	0.40436	0.510222	0.792516	0.428565	0.731634	0.35608	0.134678	2.64393	0.00854938	0.0874493
FEN1	-0.278749	0.351771	-0.792416	0.428623	0.731634	-0.0677033	0.0941619	-0.719009	0.472597	0.78998
TECTB	0.174486	0.220304	0.792026	0.42885	0.731791	0.0197432	0.0591291	0.333899	0.738648	0.921564
FGF3	-0.3384	0.427974	-0.790704	0.429621	0.732654	-0.0528568	0.113034	-0.46762	0.640336	0.880747
LSG1	-0.224081	0.283398	-0.790694	0.429627	0.732654	-0.111911	0.0778183	-1.43811	0.151263	0.476141
SECISBP2L	-0.0781946	0.0990984	-0.78906	0.43058	0.734047	-0.0187524	0.0263537	-0.711564	0.47719	0.793509
CACNA1H	0.183079	0.232262	0.788244	0.431056	0.734253	0.0448349	0.0613608	0.730677	0.465446	0.785451
SPESP1	-0.207993	0.26393	-0.788063	0.431167	0.734253	-0.0577283	0.0691964	-0.834268	0.404682	0.733825
GSN	-0.738459	0.937103	-0.788023	0.431189	0.734253	0.74959	0.245411	3.05443	0.00242236	0.0364929
FAM131C	-0.187857	0.238474	-0.787746	0.431347	0.734253	-0.156961	0.062939	-2.49386	0.0130791	0.115639
GHRL	-0.204989	0.260237	-0.787701	0.431379	0.734253	-0.0122112	0.0684435	-0.178414	0.858498	0.965364
ARID4B	-0.311524	0.395775	-0.787123	0.431711	0.734385	-0.0358463	0.104573	-0.342787	0.731957	0.921301
ZBTB18	-0.0948001	0.120443	-0.787094	0.431728	0.734385	-0.042794	0.031716	-1.34929	0.178084	0.508316
SHE	-0.0590544	0.0751523	-0.785796	0.432487	0.734459	-0.0024986	0.0199496	-0.125247	0.900398	0.97685
REG3G	0.269845	0.343485	0.785609	0.432596	0.734459	-0.0491589	0.0916521	-0.536364	0.592035	0.852902
PAFAH2	-0.152644	0.194323	-0.78552	0.432649	0.734459	0.00280385	0.0516593	0.0542758	0.956745	0.990964
TNRC18	0.0940044	0.119686	0.785427	0.432703	0.734459	-0.0082724	0.0319131	-0.259215	0.795616	0.946759
CLINT1	0.12588	0.160271	0.785416	0.432709	0.734459	0.0242122	0.0423932	0.571132	0.568262	0.845208
CASP8AP2	-0.139404	0.17754	-0.785201	0.432836	0.734459	0.0028411	0.0469482	0.0605156	0.951778	0.989489
CHAC2	-0.203835	0.259631	-0.785095	0.432897	0.734459	-0.271022	0.0675206	-4.01391	7.2536e-05	0.00237874
HEBP1	0.118877	0.151478	0.784784	0.43308	0.734459	-0.0362787	0.0400036	-0.906887	0.365066	0.705594
ADH4	-0.146625	0.186914	-0.78445	0.433276	0.734459	0.00062608	0.0497497	0.0125845	0.989966	0.998172
ADAM15	-0.527588	0.672588	-0.784415	0.433296	0.734459	-0.0288358	0.178532	-0.161516	0.871776	0.968631
PPP1R1A	0.190058	0.242337	0.78427	0.433381	0.734459	-0.124261	0.0642063	-1.93535	0.0537222	0.273978
CRISP3	-0.442548	0.564298	-0.784245	0.4334	0.734459	0.0288894	0.148809	0.194137	0.846177	0.962309
ISM2	0.397742	0.507386	0.783903	0.433598	0.734565	-0.0746908	0.134998	-0.553275	0.580416	0.846963
EDAR	0.17673	0.225588	0.783421	0.433878	0.734809	0.124027	0.0600188	2.06646	0.0394917	0.230766
CD28	-0.27144	0.346662	-0.783011	0.434119	0.734987	-0.0871701	0.0919862	-0.947643	0.34394	0.689085
DDX10	-0.109481	0.139869	-0.782741	0.434277	0.735011	-0.0519124	0.0369853	-1.40359	0.161292	0.489491
PABPC4L	-0.187342	0.239408	-0.782523	0.434405	0.735011	-0.0103477	0.0634512	-0.163081	0.870545	0.968515
LCTL	0.0732358	0.0936494	0.782021	0.4347	0.735154	0.00987972	0.0249174	0.396498	0.69197	0.906131
CEACAM20	-0.0741869	0.0948784	-0.781916	0.434761	0.735154	-0.0075103	0.0253134	-0.296692	0.766871	0.936254
CFAP69	0.0783074	0.100226	0.781309	0.435118	0.735354	-0.0346423	0.0266776	-1.29856	0.194918	0.533147
IPMK	-0.203959	0.261067	-0.781252	0.435151	0.735354	-0.0469918	0.0688694	-0.682333	0.495462	0.80964
RANBP6	0.108548	0.139196	0.779822	0.435992	0.736533	-0.0573991	0.037409	-1.53437	0.125808	0.435032
MAP1LC3B2	-0.0715135	0.0917309	-0.779601	0.436121	0.736533	-0.0268145	0.0247037	-1.08545	0.278442	0.632319
KLRK1	0.44801	0.57491	0.779269	0.436317	0.736633	-0.0996201	0.153659	-0.648317	0.517189	0.81819
JAZF1	-0.179775	0.230847	-0.778761	0.436616	0.736908	-0.0338925	0.0619799	-0.54683	0.58483	0.848944
SCIN	-0.197311	0.253566	-0.778144	0.436979	0.737283	-0.0327105	0.0671161	-0.487372	0.626288	0.873398
F11	0.391164	0.503381	0.777074	0.437613	0.737283	0.497176	0.131334	3.78559	0.00017952	0.00507894
APOL5	-0.136688	0.175906	-0.777053	0.437621	0.737283	-0.0052245	0.0471715	-0.110755	0.911872	0.980863
VRK3	-0.154561	0.198916	-0.777018	0.437642	0.737283	0.00918215	0.0527637	0.174024	0.861943	0.966427
IGFL3	0.191548	0.246516	0.77702	0.437646	0.737283	0.0481148	0.0644604	0.746425	0.455896	0.780328
TAP1	-0.0686285	0.0883255	-0.776995	0.437655	0.737283	-0.0194713	0.0233919	-0.832394	0.405732	0.734388
DENR	-0.163414	0.210532	-0.776197	0.438126	0.737846	-0.0045111	0.0563159	-0.0801043	0.936198	0.986998
GPR101	0.0734093	0.0947873	0.774464	0.439148	0.739338	0.0172129	0.0253034	0.68026	0.496772	0.810138
USP37	-0.128681	0.166246	-0.774038	0.4394	0.739532	-0.041476	0.0442873	-0.936523	0.349625	0.695012
TOP1MT	0.119091	0.154095	0.772843	0.440106	0.740292	0.0324485	0.040648	0.798282	0.425228	0.754108
CCDC50	-0.286838	0.371163	-0.77281	0.440126	0.740292	-0.055953	0.0993947	-0.562937	0.573824	0.845864
IGFBP6	0.459486	0.594835	0.772459	0.440337	0.740417	0.342281	0.156843	2.18232	0.0297301	0.194032
CROCCP2	-0.200749	0.260012	-0.772075	0.44056	0.740563	-0.0856378	0.0687025	-1.2465	0.213382	0.552581
DOCK10	-0.0844887	0.109467	-0.771817	0.440713	0.740589	-0.0469042	0.028832	-1.62681	0.104643	0.394961
NUDT4	-0.138102	0.179158	-0.770839	0.441292	0.740965	-0.12433	0.04779	-2.60158	0.00965814	0.0951858
CBLIF	-0.221699	0.287623	-0.770797	0.441322	0.740965	0.0494548	0.0758266	0.652209	0.514682	0.817599
SIL1	-0.48106	0.624245	-0.770626	0.441418	0.740965	-0.0852035	0.165724	-0.51413	0.607473	0.862593
IQCJ-SCHIP1	-0.0854902	0.110952	-0.770514	0.441484	0.740965	0.031309	0.029339	1.06715	0.286614	0.63833
RTF2	-0.0851048	0.110593	-0.769531	0.442067	0.741712	-0.0307511	0.0291434	-1.05516	0.292051	0.644146
ASB3	-0.099753	0.129683	-0.769207	0.442259	0.741768	-0.0694161	0.0341622	-2.03196	0.0428837	0.242159
SEC31A	-0.17678	0.229943	-0.768798	0.442501	0.741768	-0.0324817	0.0609302	-0.533097	0.594292	0.854618
IL7R	-0.27806	0.361687	-0.768785	0.442511	0.741768	0.143223	0.0951821	1.50473	0.133266	0.447889
COQ6	0.219049	0.285046	0.768469	0.442696	0.741849	-0.070341	0.0755723	-0.930778	0.352586	0.697665
NT5C3B	0.244868	0.318751	0.768209	0.442851	0.741877	0.0160345	0.0843751	0.190038	0.849385	0.963404
DHRS7	-0.170946	0.222751	-0.767431	0.443312	0.742421	-0.0604755	0.0594563	-1.01714	0.309762	0.655156
MEPE	0.387965	0.505889	0.766898	0.443634	0.74273	0.0793551	0.133225	0.595646	0.551785	0.836567
TACSTD2	-0.476153	0.621407	-0.76625	0.444013	0.742813	0.506613	0.163125	3.10568	0.00204727	0.0318328
IGFBP3	0.44768	0.584248	0.76625	0.444018	0.742813	0.229278	0.156165	1.46818	0.142926	0.462542
IFT172	-0.144724	0.188907	-0.766112	0.444095	0.742813	-0.0200323	0.050012	-0.40055	0.688986	0.90574
MIA3	0.178235	0.232839	0.765484	0.444469	0.743208	0.0142683	0.06239	0.228696	0.819234	0.953382
H1-1	-0.244436	0.319595	-0.76483	0.444858	0.743334	-0.137613	0.0840583	-1.63712	0.10247	0.391842
DYRK4	-0.136057	0.177934	-0.764648	0.444966	0.743334	-0.0668032	0.0473693	-1.41026	0.159316	0.487026
C16orf78	-0.163218	0.213482	-0.764555	0.445022	0.743334	-0.172548	0.0557899	-3.09281	0.00213576	0.0326458
SF3B4	-0.204148	0.267103	-0.764303	0.445171	0.743334	-0.121021	0.070651	-1.71294	0.0875748	0.362284
NCR1	-0.339242	0.444459	-0.763269	0.445787	0.743334	-0.411407	0.116347	-3.53602	0.00045865	0.0100477
CXCL3	-0.159427	0.208909	-0.763142	0.445865	0.743334	0.0216062	0.0554455	0.389683	0.697	0.907912
BGLAP	0.109714	0.143795	0.762989	0.445956	0.743334	0.0432874	0.0382346	1.13215	0.25832	0.607198
KIF28P	-0.199846	0.262065	-0.762583	0.446195	0.743334	0.0122157	0.069797	0.175018	0.861163	0.966427
MORC2	0.0699707	0.0918225	0.762021	0.44653	0.743334	-0.0078195	0.0245769	-0.318163	0.750544	0.927736
STEAP4	0.130096	0.170809	0.761648	0.446753	0.743334	0.041474	0.0453666	0.914196	0.361219	0.703465
CAPG	0.272608	0.357977	0.761523	0.446827	0.743334	-0.030701	0.0953726	-0.321906	0.747709	0.926248
ADGRG3	-0.2247	0.29511	-0.761411	0.446894	0.743334	0.0692094	0.0794001	0.871653	0.383972	0.719443
PKLR	-0.210411	0.276373	-0.761328	0.446949	0.743334	-0.298789	0.0706452	-4.22944	2.973e-05	0.00116573
EN2	0.13844	0.181851	0.761282	0.446971	0.743334	0.0971508	0.0480076	2.02365	0.0437359	0.244222
SKA1	0.184301	0.242131	0.761163	0.447042	0.743334	-0.11222	0.0643921	-1.74276	0.0822197	0.349094
SERPINA12	0.0651232	0.0855579	0.761159	0.447049	0.743334	0.00498469	0.0223526	0.223003	0.823659	0.954836
PPFIA4	0.0948944	0.124692	0.76103	0.447121	0.743334	-0.0680611	0.0333365	-2.04164	0.0419077	0.238446
PALLD	0.0797692	0.104818	0.761026	0.447124	0.743334	-0.0381097	0.0277353	-1.37405	0.170271	0.500063
TCL1B	0.053929	0.0708928	0.760713	0.447311	0.743334	-0.0030746	0.0189387	-0.162342	0.871127	0.968631
STC1	-0.219209	0.288214	-0.760577	0.447397	0.743334	-0.182237	0.0760856	-2.39516	0.017122	0.137778
SRP14	-0.26976	0.35485	-0.760209	0.447611	0.743334	-0.222021	0.093155	-2.38335	0.017668	0.140798
BHLHA15	-0.0771795	0.101544	-0.760062	0.447699	0.743334	0.00112429	0.0272547	0.0412514	0.967118	0.993812
YTHDF3	-0.1335	0.175656	-0.760006	0.447732	0.743334	-0.0069412	0.0467432	-0.148497	0.882033	0.971439
VTCN1	0.152013	0.200071	0.759799	0.447856	0.743334	0.0121505	0.0537433	0.226084	0.821263	0.953438
PLEKHG2	-0.10211	0.134427	-0.759593	0.447979	0.743334	0.00298826	0.0356533	0.0838145	0.93325	0.986998
SGCG	-0.0792852	0.104553	-0.758325	0.448737	0.744363	0.0287574	0.0276681	1.03937	0.299323	0.647854
VWA8	0.19582	0.258337	0.757999	0.448931	0.744458	0.0103412	0.0688713	0.150153	0.880727	0.970594
CNKSR2	-0.113408	0.149777	-0.757177	0.449423	0.744842	-0.0746166	0.0394247	-1.89264	0.0591993	0.290114
CFAP45	-0.195218	0.257832	-0.757152	0.449438	0.744842	-0.140438	0.0685866	-2.0476	0.0413166	0.236692
ZFYVE28	-0.0988484	0.130701	-0.756294	0.449952	0.745465	-0.0322087	0.034693	-0.92839	0.35382	0.698221
RBFOX3	0.326077	0.431828	0.755109	0.450662	0.746413	-0.209284	0.113666	-1.84122	0.0664032	0.31082
NECTIN1	-0.18037	0.239086	-0.754413	0.451079	0.746816	0.0184362	0.0632889	0.291302	0.770986	0.937801
PPP1R14A	-0.138201	0.183264	-0.754109	0.451261	0.746816	0.0446334	0.0486332	0.917756	0.359354	0.702298
PASD1	-0.0883042	0.117188	-0.753525	0.451611	0.746816	-0.013679	0.0309537	-0.441919	0.65881	0.889896
RARRES1	-0.255653	0.339366	-0.753326	0.451731	0.746816	0.0750778	0.0901032	0.833242	0.405254	0.733879
MTPN	-0.190111	0.252416	-0.753164	0.451828	0.746816	-0.009998	0.0683186	-0.146344	0.883731	0.971718
TGIF1	-0.105175	0.139687	-0.752937	0.451964	0.746816	-0.0410509	0.0373634	-1.09869	0.272628	0.625068
LYZL2	0.415416	0.551762	0.75289	0.451992	0.746816	0.0611124	0.147998	0.412927	0.679903	0.901705
SERPINA6	-0.478672	0.635835	-0.752824	0.452037	0.746816	0.561237	0.168101	3.3387	0.00092969	0.017528
AKAP8	-0.200003	0.265738	-0.752631	0.452147	0.746816	-0.057496	0.0710627	-0.809088	0.418993	0.748934
CEACAM1	-0.239562	0.318613	-0.75189	0.452598	0.747332	0.106925	0.0841981	1.26992	0.204931	0.544485
ECT2	-0.179648	0.239341	-0.750595	0.453371	0.748206	0.00200153	0.0639181	0.031314	0.975036	0.993991
STX1B	0.191592	0.255271	0.750541	0.453403	0.748206	0.0447072	0.0677505	0.659881	0.509748	0.816101
PHLDB1	-0.251075	0.33481	-0.749904	0.453787	0.748395	-0.0568888	0.0895273	-0.635435	0.525544	0.823074
NFKBIE	-0.154349	0.205829	-0.749891	0.453795	0.748395	0.0734712	0.0543784	1.35111	0.177499	0.508316
CTSD	-0.41255	0.550891	-0.748879	0.454407	0.749009	-0.356197	0.144904	-2.45815	0.0144344	0.122613
RAMP3	0.130613	0.174474	0.748608	0.454566	0.749009	-0.0477522	0.0465988	-1.02475	0.306161	0.651963
WDR70	0.14953	0.199751	0.748581	0.454583	0.749009	0.00373643	0.0535476	0.0697778	0.944409	0.987859
DCTPP1	-0.271333	0.362602	-0.748295	0.45476	0.749073	-0.518046	0.0922623	-5.61493	3.9285e-08	8.5029e-06
CWC22	0.166877	0.223284	0.747376	0.455309	0.749634	-0.121092	0.0591779	-2.04623	0.0414518	0.236987
HABP2	-0.462973	0.619553	-0.74727	0.455378	0.749634	0.62773	0.160794	3.90395	0.00011298	0.0034345
S100A13	-0.335611	0.449367	-0.746853	0.455624	0.749763	-0.124035	0.11933	-1.03943	0.299294	0.647854
MRM1	-0.0693163	0.0928336	-0.746672	0.455733	0.749763	-0.0003502	0.0247274	-0.0141609	0.988709	0.998131
RIMBP3C_RIMBP3	-0.154133	0.206538	-0.74627	0.455976	0.749935	0.0698295	0.0553588	1.2614	0.207973	0.548412
ALPK2	-0.173873	0.233193	-0.745618	0.456369	0.750224	-0.130066	0.062491	-2.08135	0.0381005	0.22556
TRIM58	-0.183371	0.245964	-0.745518	0.456429	0.750224	-0.18632	0.0649602	-2.86822	0.00436844	0.0554873
CRYGD	-0.153005	0.20537	-0.745019	0.456731	0.750351	0.00875135	0.0549777	0.15918	0.873615	0.968631
SH3D21	-0.102384	0.137441	-0.744931	0.456784	0.750351	-0.006005	0.0364162	-0.164898	0.869116	0.968515
STX5	-0.18436	0.247754	-0.744123	0.457272	0.750925	-0.030638	0.0660973	-0.463529	0.643262	0.881566
STAG3	-0.142029	0.191048	-0.74342	0.457697	0.751395	-0.0700428	0.0507943	-1.37895	0.168757	0.499147
HNRNPA0	-0.177184	0.238849	-0.741823	0.458662	0.752534	-0.130445	0.0630758	-2.06807	0.0393392	0.230124
H1-6	-0.131708	0.17761	-0.741559	0.458822	0.752534	-0.0010031	0.0472218	-0.0212427	0.983064	0.996694
IL1RN	-0.243129	0.327963	-0.74133	0.458966	0.752534	-0.140152	0.0860725	-1.6283	0.104335	0.394961
CCDC168	-0.0627648	0.0846946	-0.741072	0.459117	0.752534	-0.0481666	0.022307	-2.15926	0.0314829	0.201126
KLHL40	-0.131832	0.177961	-0.740789	0.459289	0.752534	-0.0606867	0.0470892	-1.28876	0.1983	0.538346
BIVM	-0.102157	0.137949	-0.740541	0.459439	0.752534	-0.101127	0.0361423	-2.79802	0.00541515	0.0635605
CFAP74	0.0996482	0.134591	0.740377	0.459539	0.752534	0.0188336	0.0356331	0.528544	0.597444	0.856751
CTNNA3	0.157735	0.213061	0.74033	0.459567	0.752534	-0.0389683	0.0563321	-0.691761	0.489528	0.803665
HLA-E	-0.207368	0.280149	-0.740206	0.459642	0.752534	-0.0657327	0.0752604	-0.873404	0.383019	0.719443
NFASC	-0.444539	0.600814	-0.739895	0.45983	0.752614	-0.151288	0.15933	-0.949529	0.342982	0.688125
VTN	0.343481	0.464587	0.739326	0.46018	0.752657	0.544729	0.121211	4.49406	9.4316e-06	0.00047331
PNPLA1	-0.124874	0.168921	-0.739244	0.460225	0.752657	-0.0613168	0.0445362	-1.37679	0.169424	0.499866
MANSC1	-0.424762	0.574646	-0.739172	0.460274	0.752657	-0.269916	0.15173	-1.77892	0.0760936	0.336941
BLM	-0.0918776	0.124366	-0.738765	0.460515	0.752734	-0.0311842	0.033198	-0.93934	0.348179	0.692494
ELF5	-0.250152	0.338671	-0.738627	0.460599	0.752734	0.091769	0.0897371	1.02264	0.307156	0.652816
GLB1	-0.284573	0.385573	-0.738054	0.460947	0.753075	0.00802678	0.102827	0.0780611	0.937822	0.987251
SFRP1	-0.244372	0.331672	-0.736788	0.461716	0.754103	0.263084	0.0867626	3.03223	0.0026015	0.0378407
GATA3	0.0999974	0.135978	0.735395	0.462563	0.755113	-0.0208524	0.0364025	-0.572827	0.567115	0.845208
CASP9	-0.197629	0.268769	-0.735311	0.462613	0.755113	0.00917579	0.071394	0.128523	0.897806	0.97685
PDC	-0.0615784	0.0837873	-0.734937	0.462841	0.755257	-0.0512749	0.0222382	-2.30571	0.0216883	0.160761
ARHGAP31	-0.0634065	0.0863528	-0.734273	0.463245	0.755688	-0.0300381	0.0231296	-1.29869	0.194873	0.533147
APCS	-0.356735	0.486282	-0.733596	0.463662	0.756141	0.554966	0.125956	4.40602	1.3909e-05	0.0006497
HRG	-0.489694	0.668005	-0.73307	0.463983	0.756436	0.0220015	0.177516	0.123941	0.901431	0.97685
EMB	0.192214	0.262678	0.731747	0.464784	0.757513	-0.0824358	0.0694286	-1.18735	0.235865	0.582237
VWC2L	0.304186	0.416412	0.730491	0.46555	0.758534	-0.0476722	0.110032	-0.433257	0.665085	0.893217
MYO5C	-0.134336	0.183985	-0.730147	0.46576	0.758647	-0.0825367	0.0489087	-1.68757	0.0923511	0.373198
BCHE	0.488623	0.669799	0.729507	0.466154	0.759061	0.845199	0.171604	4.92528	1.2848e-06	0.00012084
TNFSF15	0.257275	0.35294	0.728947	0.466493	0.759384	0.119827	0.0934137	1.28276	0.200394	0.540139
VCPKMT	0.182201	0.250271	0.728012	0.467064	0.760029	-0.0269848	0.0662785	-0.407143	0.684143	0.903797
MYH7B	0.103187	0.141771	0.727839	0.46717	0.760029	-0.0247627	0.0375109	-0.660147	0.509577	0.816101
PALMD	-0.198709	0.273215	-0.727298	0.467501	0.760308	-0.0657537	0.0728571	-0.902503	0.367387	0.706459
ATAD3B	-0.174752	0.240341	-0.7271	0.467622	0.760308	-0.0959354	0.0643907	-1.48989	0.137118	0.453507
BAIAP2L2	-0.116103	0.159766	-0.726708	0.467862	0.760469	-0.0032205	0.0431889	-0.074568	0.940599	0.987853
SH3BP1	-0.147197	0.202667	-0.726302	0.468111	0.760524	-0.0248363	0.0542229	-0.458041	0.647196	0.882367
IDUA	0.215272	0.296439	0.726193	0.468177	0.760524	0.0658253	0.0789983	0.833249	0.405251	0.733879
RBM17	-0.143514	0.197714	-0.725863	0.468379	0.760624	-0.045022	0.0528435	-0.851989	0.394781	0.725597
CD300A	-0.380556	0.524756	-0.725205	0.468787	0.760639	-0.370666	0.136691	-2.71171	0.00701381	0.0760555
LTB	-0.2827	0.389904	-0.725049	0.468878	0.760639	-0.0923457	0.103185	-0.894955	0.371402	0.708874
ABLIM1	-0.106792	0.147361	-0.724699	0.469092	0.760639	-0.0447489	0.0392422	-1.14033	0.2549	0.603089
ARHGAP35	-0.0973366	0.134326	-0.72463	0.469134	0.760639	-0.0015947	0.0357745	-0.0445763	0.96447	0.993279
GFRA1	-0.415331	0.573308	-0.724446	0.469247	0.760639	-0.298226	0.151935	-1.96286	0.0504242	0.265971
GFRA3	-0.445953	0.615758	-0.724234	0.469377	0.760639	0.486755	0.162696	2.99181	0.00296236	0.0417431
TMEM108	0.197861	0.273278	0.724028	0.469504	0.760639	-0.136033	0.0721596	-1.88517	0.0602035	0.292688
KIR3DL3	-0.0797619	0.110166	-0.724013	0.469513	0.760639	-0.001789	0.0295995	-0.0604419	0.951837	0.989489
RNASEH2A	-0.113524	0.15692	-0.723449	0.469859	0.760972	-0.0340211	0.0416719	-0.816403	0.414804	0.743705
CEACAM7	-0.132438	0.183158	-0.723078	0.470086	0.761019	-0.0331312	0.048917	-0.677294	0.49865	0.811487
PRR35	0.0648533	0.0897074	0.722943	0.470169	0.761019	-0.023008	0.0240881	-0.955157	0.340132	0.687648
CDNF	-0.299929	0.415372	-0.722072	0.470704	0.761656	-0.0440552	0.111163	-0.396313	0.692106	0.906131
CHGA	-0.223779	0.310121	-0.721585	0.471005	0.76184	-0.242937	0.0810533	-2.99725	0.00291228	0.0412611
FOXO3	-0.140732	0.195073	-0.721429	0.471099	0.76184	-0.0676914	0.0518259	-1.30613	0.192333	0.530523
PGLYRP2	-0.45978	0.638382	-0.720227	0.471843	0.762815	0.278125	0.167537	1.66008	0.0977682	0.382796
LMCD1	-0.222532	0.309194	-0.719716	0.472152	0.762891	0.0403644	0.0833458	0.4843	0.628464	0.874196
LMOD1	-0.356366	0.49517	-0.719683	0.472172	0.762891	-0.293583	0.129965	-2.25894	0.0244784	0.174022
NTF4	-0.233258	0.324244	-0.719391	0.472352	0.762893	0.134795	0.0857512	1.57193	0.116836	0.42203
STK17A	0.116651	0.162206	0.719154	0.472498	0.762893	0.0550032	0.0428152	1.28467	0.199726	0.53955
SSB	-0.17415	0.242239	-0.718915	0.472645	0.762893	-0.203562	0.0655017	-3.10774	0.00203345	0.031709
EGFL7	-0.228137	0.317428	-0.718706	0.472773	0.762893	-0.0897881	0.0844238	-1.06354	0.288242	0.640081
METAP1	0.177164	0.246579	0.718489	0.472907	0.762893	-0.127704	0.0651726	-1.95947	0.0508206	0.265989
CHAF1B	-0.0735396	0.102379	-0.718307	0.473019	0.762893	-0.0009475	0.0270542	-0.0350219	0.972082	0.993812
REPS1	-0.0548075	0.0763945	-0.717427	0.473561	0.763285	-0.0073093	0.0202894	-0.36025	0.718869	0.918698
N4BP2	-0.186408	0.259877	-0.717292	0.473644	0.763285	-0.0556552	0.0688916	-0.807866	0.419696	0.749743
CCN5	-0.302785	0.422159	-0.717229	0.473685	0.763285	0.295851	0.11186	2.64483	0.00852913	0.0874075
GDNF	-0.252443	0.352349	-0.716457	0.474159	0.763821	-0.0282185	0.0933334	-0.30234	0.762565	0.934384
LILRA4	0.138177	0.192931	0.716196	0.47432	0.76385	0.00062605	0.0513568	0.0121902	0.990281	0.998172
GARIN2	-0.155675	0.217543	-0.715604	0.474685	0.76385	-0.0526302	0.0580321	-0.906914	0.365052	0.705594
ROR1	0.411399	0.574922	0.715573	0.474709	0.76385	0.183865	0.149812	1.2273	0.220508	0.560327
ANGPTL2	-0.306598	0.428497	-0.715519	0.474742	0.76385	0.14342	0.111746	1.28345	0.200159	0.540045
CEP120	-0.225182	0.314955	-0.714967	0.475078	0.764163	-0.0030931	0.0838589	-0.0368849	0.970597	0.993812
NOS3	-0.203817	0.28524	-0.714546	0.475338	0.764277	-0.099876	0.0762288	-1.31021	0.19095	0.529319
EDEM2	0.10607	0.148475	0.714395	0.475431	0.764277	0.0337896	0.0392597	0.860668	0.389988	0.723418
MCMBP	-0.234048	0.327911	-0.713754	0.475827	0.764686	-0.158261	0.0861993	-1.83599	0.0671751	0.312219
DNM3	-0.193179	0.270886	-0.713136	0.476209	0.764904	0.00727214	0.0719503	0.101072	0.919549	0.983791
RAB11A	0.082224	0.115309	0.713077	0.476245	0.764904	-0.029212	0.0304321	-0.959907	0.337739	0.68648
PHOSPHO1	-0.453669	0.636448	-0.712814	0.476408	0.764938	-0.0567335	0.169146	-0.335412	0.737507	0.921564
CFAP251	-0.181563	0.254803	-0.712565	0.476562	0.764959	-0.0913305	0.0678372	-1.34632	0.179037	0.509343
GH1	-0.0852489	0.119849	-0.711301	0.477348	0.765661	-0.0677956	0.0312571	-2.16897	0.0307376	0.197766
EIF3M	0.064684	0.0909562	0.711155	0.477434	0.765661	-0.0115815	0.0242765	-0.477066	0.633602	0.87729
RALGAPA2	-0.127452	0.179274	-0.710935	0.47757	0.765661	-0.0263576	0.0474482	-0.555502	0.578893	0.846771
HDGFL1	0.193818	0.27264	0.710894	0.477595	0.765661	-0.092361	0.0720749	-1.28146	0.200849	0.540423
MTIF2	0.108753	0.153076	0.710447	0.477872	0.765661	0.00719513	0.0406007	0.177217	0.859437	0.965826
PPT1	-0.136276	0.191883	-0.710204	0.478023	0.765661	-0.0294805	0.051491	-0.572537	0.567312	0.845208
HPGDS	0.260878	0.367371	0.710121	0.478074	0.765661	-0.11659	0.0972304	-1.19911	0.231264	0.574551
STK35	0.174074	0.245165	0.710029	0.478131	0.765661	-0.0002341	0.064943	-0.0036047	0.997126	0.999243
GAS2	0.145469	0.205046	0.709446	0.478492	0.765739	-0.0198477	0.0542447	-0.365891	0.714659	0.916395
TTC21A	-0.211356	0.297949	-0.709369	0.47854	0.765739	0.106745	0.0798553	1.33673	0.182146	0.513484
SLC12A2	-0.176886	0.249394	-0.709265	0.478604	0.765739	0.0635604	0.0664274	0.956839	0.339283	0.687304
C17orf99	-0.0695535	0.0982651	-0.707814	0.479504	0.766951	-0.0131562	0.0261617	-0.502879	0.615354	0.865301
KRT5	0.196809	0.27834	0.707079	0.47996	0.767241	0.163503	0.0734053	2.22739	0.0265318	0.181726
ASS1	-0.171639	0.242749	-0.707065	0.479969	0.767241	-0.0449024	0.0644623	-0.696569	0.486517	0.801383
BAMBI	0.226929	0.321712	0.705379	0.481016	0.768688	-0.097844	0.0850341	-1.15064	0.250634	0.598227
MAGEB4	0.127981	0.181765	0.704103	0.481809	0.769345	-0.073095	0.0481732	-1.51734	0.130049	0.443693
CCN4	0.344209	0.48889	0.704063	0.481834	0.769345	-0.101936	0.129979	-0.784256	0.4334	0.759752
IFNA2	0.140186	0.199186	0.703797	0.481999	0.769345	-0.0007383	0.0525576	-0.0140484	0.988799	0.998131
SAT2	0.17268	0.245369	0.703758	0.482024	0.769345	0.061668	0.0648577	0.950821	0.342326	0.688125
ADAM12	0.156111	0.221882	0.703575	0.482138	0.769345	-0.110112	0.0583169	-1.88816	0.0597996	0.291772
TMA16	-0.21295	0.302976	-0.702863	0.482581	0.769525	-0.0158811	0.0801349	-0.198179	0.843016	0.961221
OBSCN	-0.0479217	0.0682105	-0.702555	0.482772	0.769525	-0.0334051	0.0181824	-1.83722	0.0669926	0.312219
PLEKHA8P1	0.0500672	0.0712741	0.70246	0.482832	0.769525	-0.0291485	0.0189435	-1.5387	0.124745	0.433163
CCDC7	-0.0585964	0.0834293	-0.702349	0.482901	0.769525	-0.0120912	0.0224317	-0.539022	0.590201	0.851621
PNMA2	-0.150344	0.214089	-0.702251	0.482962	0.769525	-0.0226136	0.0564515	-0.400584	0.688961	0.90574
HTR1A	0.111043	0.158187	0.701972	0.483136	0.769575	-0.0125601	0.042263	-0.29719	0.766491	0.936254
ARID3A	-0.237667	0.339128	-0.700819	0.483854	0.770382	0.0806248	0.0894472	0.901367	0.367989	0.706459
MAPKAP1	-0.158602	0.226381	-0.700596	0.483993	0.770382	0.00406549	0.0606152	0.0670704	0.946562	0.988965
CDKL5	-0.0502215	0.0717209	-0.700235	0.484218	0.770382	-0.005447	0.0192737	-0.282615	0.777632	0.940074
KCTD2	-0.100052	0.142891	-0.700201	0.48424	0.770382	-0.0725194	0.0376989	-1.92365	0.0551783	0.277739
EN1	-0.0700498	0.100087	-0.699889	0.484434	0.770382	0.0174393	0.0266891	0.653425	0.513895	0.817599
EIF2AK1	0.185906	0.265804	0.699409	0.484733	0.770382	-0.189251	0.0698503	-2.70938	0.00705954	0.0760939
POTEA	-0.11466	0.163998	-0.699152	0.484894	0.770382	0.0101412	0.0441221	0.229844	0.818342	0.953382
UBL4B	-0.116359	0.166439	-0.699112	0.484919	0.770382	-0.0461147	0.0449319	-1.02632	0.30542	0.651887
PRR4	-0.188573	0.270017	-0.698372	0.485386	0.770382	0.16033	0.070526	2.27335	0.023592	0.169733
ZBP1	-0.253501	0.363023	-0.698304	0.485424	0.770382	-0.025134	0.0976082	-0.257499	0.796939	0.947163
LAYN	-0.304097	0.435506	-0.698261	0.48545	0.770382	-0.430571	0.112844	-3.81564	0.00015956	0.0045924
CLIC1	0.149277	0.213949	0.697721	0.485787	0.770382	0.0113799	0.0568395	0.200211	0.841427	0.960745
MIB2	0.111081	0.15925	0.697528	0.485908	0.770382	0.0134104	0.0423403	0.31673	0.75163	0.928343
AOC3	-0.395893	0.567569	-0.697524	0.485914	0.770382	0.15359	0.149639	1.02641	0.305388	0.651887
CEP290	-0.0810317	0.116172	-0.697517	0.485915	0.770382	-0.0105389	0.0311628	-0.338187	0.735417	0.921564
CSPP1	-0.220658	0.316351	-0.697509	0.48592	0.770382	-0.196804	0.0834015	-2.35972	0.0188157	0.146492
HMBOX1	-0.253966	0.364248	-0.697235	0.486091	0.770427	0.0645251	0.096647	0.667637	0.504789	0.814776
EGFR	-0.681997	0.979049	-0.696591	0.486496	0.770844	1.3145	0.252971	5.19626	3.4039e-07	4.6671e-05
MAGEA4	0.0915475	0.131578	0.695765	0.487011	0.771433	-0.0364244	0.0348008	-1.04665	0.295954	0.64649
WT1	-0.176649	0.254136	-0.695096	0.487429	0.771727	0.0310318	0.0675992	0.459056	0.646468	0.882367
CAP2	-0.152853	0.219928	-0.695012	0.487481	0.771727	-0.031982	0.0581313	-0.550168	0.582541	0.848131
RIPOR2	-0.151879	0.218905	-0.693813	0.488233	0.77269	0.00835762	0.0581729	0.143669	0.885842	0.971718
XRCC2	-0.107716	0.155425	-0.693044	0.488714	0.773061	0.0480438	0.0410878	1.1693	0.243048	0.590397
TNFRSF10B	-0.467681	0.674882	-0.692982	0.488753	0.773061	-0.535672	0.176912	-3.02791	0.00263809	0.03827
NEXN	-0.181466	0.262087	-0.69239	0.489128	0.77332	0.0248049	0.0701711	0.353492	0.723926	0.919401
MORF4L2	-0.0805351	0.11636	-0.692118	0.489295	0.77332	-0.0048415	0.0308126	-0.157128	0.875231	0.968698
RCSD1	-0.0813466	0.117566	-0.691925	0.489416	0.77332	-0.0462418	0.0310498	-1.48928	0.137279	0.453507
NR1I3	-0.0614541	0.0888462	-0.691691	0.489563	0.77332	-0.025077	0.0235497	-1.06486	0.287647	0.639466
ZNF252P-AS1	0.0628869	0.0909583	0.691382	0.489757	0.77332	-0.0268773	0.0242041	-1.11045	0.26754	0.619452
INSYN2B	0.114893	0.166186	0.691355	0.489774	0.77332	0.0273533	0.0443404	0.616894	0.53769	0.8297
UNC79	-0.151797	0.219785	-0.690661	0.490209	0.773625	-0.0269908	0.058424	-0.461981	0.644371	0.881814
DDIT3	0.15888	0.230139	0.690367	0.490394	0.773625	-0.0148527	0.0648867	-0.228902	0.819073	0.953382
ADM	-0.181626	0.263165	-0.69016	0.490524	0.773625	-0.0955517	0.069296	-1.37889	0.168775	0.499147
SUCLA2	-0.151689	0.219798	-0.690128	0.490544	0.773625	-0.0753015	0.0579982	-1.29834	0.194991	0.533147
LRRC27	-0.10231	0.148295	-0.689908	0.490682	0.773625	0.0451749	0.0398126	1.13469	0.257253	0.606006
HLF	0.0667232	0.0969174	0.688454	0.491596	0.774566	-0.0055881	0.025738	-0.217114	0.828241	0.956626
SHPRH	-0.240217	0.348979	-0.688341	0.491667	0.774566	-0.09927	0.0942798	-1.05293	0.293072	0.644638
PJA1	-0.0727418	0.105687	-0.688275	0.491709	0.774566	-0.0441427	0.0280615	-1.57307	0.116571	0.421634
STOML2	-0.090261	0.13122	-0.687861	0.491969	0.774751	-0.0564177	0.0345359	-1.6336	0.103208	0.393004
C10orf90	-0.12548	0.182594	-0.687206	0.492381	0.775175	-0.115355	0.0481146	-2.39751	0.0170102	0.137535
NRAS	0.10164	0.147967	0.686914	0.492565	0.775216	0.0330059	0.0391613	0.842818	0.399884	0.730264
PDE4D	-0.103149	0.150251	-0.686508	0.49282	0.775216	-0.0396248	0.0396734	-0.998776	0.318567	0.665452
RPAIN	-0.0621554	0.0905503	-0.686418	0.492877	0.775216	-0.0121678	0.0241737	-0.50335	0.615023	0.865301
ESR1	-0.0746122	0.108724	-0.686254	0.492981	0.775216	-0.0299083	0.0287195	-1.04139	0.298385	0.647854
PACRGL	0.0592835	0.0864158	0.686027	0.493124	0.775216	-0.0097337	0.0230638	-0.422034	0.67325	0.898386
CYP3A4	0.169404	0.247048	0.685712	0.493322	0.775302	0.080019	0.0654434	1.22272	0.222226	0.561442
ANG	-0.385202	0.562556	-0.684735	0.493941	0.776049	-0.0044458	0.15132	-0.0293799	0.976578	0.993991
ECPAS	0.065481	0.0956697	0.684449	0.494118	0.776102	0.0680326	0.0252971	2.68934	0.00748878	0.0792403
GINS4	-0.0752143	0.109932	-0.684189	0.494282	0.776135	-0.0732833	0.0291616	-2.51301	0.0124021	0.112033
YBX2	0.05416	0.079246	0.683441	0.494753	0.77634	-0.0362999	0.0209344	-1.73399	0.0837674	0.352481
CRLF2	0.0713703	0.104462	0.683219	0.494893	0.77634	-0.0063313	0.0278655	-0.227209	0.820389	0.953426
ICAM5	-0.292249	0.427824	-0.683106	0.49497	0.77634	-0.195305	0.111569	-1.75053	0.0808768	0.347189
ORM1	-0.35132	0.514319	-0.683079	0.494987	0.77634	-0.203229	0.136122	-1.49299	0.136315	0.453507
WBP2NL	-0.14169	0.207619	-0.682452	0.495378	0.776473	-0.0355185	0.0550545	-0.645151	0.519235	0.818667
DDX4	0.0607725	0.0891073	0.682015	0.495654	0.776473	-0.0484879	0.0235497	-2.05896	0.0402091	0.232697
KMT2C	-0.161095	0.236216	-0.681984	0.495673	0.776473	-0.0632535	0.0629557	-1.00473	0.315694	0.663248
SCN3B	-0.245683	0.360351	-0.681788	0.495797	0.776473	-0.0176476	0.0952993	-0.185181	0.85319	0.964883
HIPK2	0.104244	0.152908	0.681746	0.495824	0.776473	-0.0457838	0.0406261	-1.12695	0.260504	0.608561
IL2RG	-0.352386	0.517126	-0.681432	0.496022	0.776473	0.141506	0.137222	1.03122	0.303122	0.651598
ZNF274	-0.105899	0.155426	-0.681346	0.496076	0.776473	-0.0990002	0.0408849	-2.42144	0.0159474	0.131801
GIMAP2	0.0737829	0.108466	0.680239	0.496776	0.777127	-0.039942	0.029031	-1.37584	0.169718	0.500063
IL31	0.0735801	0.108185	0.680132	0.496844	0.777127	-0.0261906	0.0285654	-0.916864	0.359821	0.702632
SIGLEC8	-0.208082	0.306039	-0.679921	0.496977	0.777127	-0.105735	0.0811845	-1.30241	0.1936	0.532033
PNKP	-0.072901	0.107243	-0.679777	0.497068	0.777127	-0.0263672	0.0283547	-0.929906	0.353036	0.697665
GBP3	-0.125844	0.185201	-0.679501	0.497243	0.777176	-0.0977951	0.0490839	-1.99241	0.0470728	0.256507
CRNN	-0.225477	0.332253	-0.678631	0.497794	0.777762	0.0367854	0.0892634	0.412099	0.68051	0.902288
STAM	-0.212627	0.313532	-0.678167	0.498087	0.777762	-0.0238273	0.0837155	-0.284623	0.776095	0.939264
TEKT1	0.178833	0.26372	0.678117	0.498119	0.777762	0.0255513	0.0707275	0.361263	0.718112	0.918606
HSBP1	-0.132045	0.194757	-0.678	0.498193	0.777762	0.0205418	0.0519466	0.395441	0.692749	0.906131
BEND7	0.181261	0.267585	0.677395	0.498576	0.778135	-0.0019678	0.0711329	-0.0276632	0.977946	0.993991
TNFRSF10C	0.331652	0.490619	0.675987	0.499471	0.779308	0.202839	0.129304	1.56871	0.11759	0.422495
UBR1	-0.234549	0.347388	-0.67518	0.499981	0.779877	-0.0571796	0.0917855	-0.622969	0.533695	0.825099
MMEL1	-0.0670323	0.099344	-0.67475	0.500254	0.779937	-0.0400325	0.0263343	-1.52016	0.129339	0.442274
AMOTL2	-0.247468	0.366801	-0.674666	0.500307	0.779937	0.0299139	0.0973637	0.307239	0.758837	0.932058
RFX2	0.114091	0.169309	0.673864	0.500816	0.780506	-0.0151814	0.0450316	-0.337127	0.736215	0.921564
CLEC6A	-0.156052	0.231729	-0.673425	0.501095	0.780673	-0.0503524	0.0612716	-0.82179	0.411735	0.741243
CEP170B	-0.147549	0.219182	-0.673178	0.501252	0.780673	-0.0092662	0.0581744	-0.159283	0.873534	0.968631
CDC42EP1	-0.202969	0.301585	-0.673006	0.501362	0.780673	-0.0563074	0.0801381	-0.702629	0.482736	0.79817
LAIR2	-0.171119	0.254388	-0.67267	0.501575	0.780673	-0.0790788	0.0671123	-1.17831	0.239444	0.585631
OLR1	0.255236	0.379531	0.672505	0.501684	0.780673	0.0752527	0.0994204	0.756914	0.449595	0.773778
EID1	-0.104002	0.154688	-0.672333	0.501789	0.780673	-0.0763805	0.0406319	-1.87981	0.0609319	0.295168
MYO5B	0.0908953	0.135338	0.671615	0.502245	0.781158	-0.0167055	0.0359834	-0.464255	0.642742	0.881566
ENPP6	-0.24265	0.361509	-0.671214	0.502501	0.781331	0.104032	0.0959633	1.08409	0.279044	0.632319
SOX4	-0.135824	0.202485	-0.670783	0.502775	0.781532	-0.046464	0.0546322	-0.850487	0.395614	0.726328
CFHR5	-0.318814	0.475599	-0.670343	0.503059	0.781713	0.00380255	0.126115	0.0301514	0.975963	0.993991
ADGRA2	-0.130216	0.194385	-0.669887	0.503345	0.781713	-0.0219617	0.0515504	-0.426023	0.670343	0.896434
FHOD3	-0.136508	0.203804	-0.669801	0.5034	0.781713	-0.133854	0.0538352	-2.48636	0.0133535	0.117489
CPA4	-0.298123	0.445159	-0.669701	0.503469	0.781713	0.200688	0.116414	1.72392	0.085578	0.357853
SMG6	0.0582888	0.0871044	0.669183	0.503794	0.781775	-0.0513961	0.023104	-2.22455	0.026724	0.181892
JAKMIP3	-0.0940173	0.140497	-0.669177	0.503798	0.781775	-0.015919	0.0372225	-0.427671	0.669144	0.89605
EXPH5	0.0854444	0.127744	0.668872	0.503992	0.781853	0.0456025	0.0335978	1.3573	0.175525	0.505464
PRKD2	-0.162489	0.243036	-0.668582	0.504177	0.781915	-0.0090894	0.064508	-0.140903	0.888025	0.972495
TAFA5	0.254092	0.380711	0.667416	0.50492	0.78229	0.115276	0.101228	1.13877	0.255548	0.603772
DEPP1	-0.22682	0.339872	-0.667367	0.504956	0.78229	0.0163754	0.0888678	0.184267	0.853907	0.964883
TNFSF10	-0.429532	0.643948	-0.667028	0.505168	0.78229	0.347604	0.169779	2.04739	0.0413369	0.236692
MYH1	-0.101652	0.15244	-0.666836	0.50529	0.78229	-0.0278796	0.040277	-0.692198	0.489254	0.803665
WHRN	-0.050548	0.075827	-0.666623	0.505426	0.78229	-0.0185792	0.0200214	-0.927964	0.354041	0.698402
RPGR	-0.0599055	0.0898653	-0.666614	0.505432	0.78229	-0.0221323	0.0238965	-0.92617	0.354971	0.699217
DDI1	-0.256491	0.384891	-0.666399	0.505569	0.78229	-0.0205785	0.102097	-0.201558	0.840375	0.960745
AHI1	0.0795066	0.11931	0.666387	0.505577	0.78229	-9.304e-05	0.0315937	-0.002945	0.997652	0.999243
MYOM2	0.0758334	0.113865	0.665994	0.505828	0.78229	-0.0127944	0.0304406	-0.420308	0.674509	0.899196
CCL13	0.187418	0.281524	0.665726	0.506004	0.78229	0.102112	0.0743204	1.37394	0.170312	0.500063
SHOC1	0.106159	0.159467	0.66571	0.506009	0.78229	-0.0456465	0.0423366	-1.07818	0.281667	0.634253
NUTM2B	-0.0918867	0.138202	-0.66487	0.506545	0.782789	-0.0338995	0.0368919	-0.918887	0.358763	0.702086
FGF5	0.262003	0.394179	0.664681	0.506667	0.782789	0.289943	0.10459	2.77218	0.00585445	0.0680128
APOBEC2	-0.269288	0.405233	-0.664526	0.506766	0.782789	-0.299318	0.106371	-2.81391	0.00516008	0.0619096
EGFLAM	-0.304568	0.458734	-0.663932	0.507145	0.783151	-0.189817	0.121115	-1.56725	0.117925	0.422568
EPC1	0.17492	0.263603	0.663573	0.507375	0.783154	-0.0393995	0.0699246	-0.563457	0.573471	0.845864
DSC2	0.403304	0.607923	0.663413	0.507479	0.783154	-0.384059	0.160768	-2.38891	0.01741	0.139282
MRPL53	0.126801	0.191256	0.662992	0.507746	0.783154	0.0730093	0.0510238	1.43089	0.153321	0.477341
COX5B	-0.148887	0.224598	-0.662903	0.507803	0.783154	-0.0084432	0.0598695	-0.141026	0.887927	0.972495
TXLNGY	-0.0488437	0.0736968	-0.662766	0.507891	0.783154	0.00735571	0.0196768	0.373827	0.708751	0.91289
ERBB2	-0.502478	0.758368	-0.662579	0.508015	0.783154	0.728777	0.196554	3.70777	0.00024194	0.00638606
RANBP1	-0.226432	0.342286	-0.661531	0.508682	0.783958	0.17604	0.0908912	1.93682	0.0535411	0.273312
RBPMS	-0.151951	0.230207	-0.660062	0.509622	0.78516	0.0987962	0.0607148	1.62722	0.104556	0.394961
B4GALNT3	0.163896	0.248407	0.659789	0.509797	0.78516	-0.0719816	0.0655174	-1.09866	0.272641	0.625068
DPP4	-0.399224	0.605696	-0.659117	0.510232	0.78516	0.524534	0.157397	3.33256	0.00094953	0.0176561
GFAP	-0.259997	0.394595	-0.658896	0.51037	0.78516	0.0336793	0.104918	0.321007	0.748389	0.926455
C2CD4C	-0.138211	0.209767	-0.658877	0.510382	0.78516	-0.0498102	0.0559841	-0.88972	0.374204	0.712066
TNNI3	0.0686838	0.10425	0.65884	0.510406	0.78516	-0.0201255	0.0281479	-0.714992	0.475072	0.791446
HRAS	0.121353	0.184223	0.658729	0.510477	0.78516	-0.0379358	0.049134	-0.77209	0.440562	0.765537
CPM	-0.367455	0.558053	-0.658459	0.510655	0.78521	0.311767	0.148764	2.09571	0.0368036	0.220781
ZCCHC2	-0.0661653	0.100549	-0.65804	0.510919	0.785394	-0.0086748	0.0267898	-0.323809	0.746268	0.926231
FZD8	0.150194	0.2285	0.657303	0.511392	0.785897	-0.036795	0.0625556	-0.588197	0.556765	0.839179
TCHH	0.138264	0.210442	0.657016	0.511577	0.785958	-0.0550024	0.0556719	-0.987973	0.323822	0.671386
MAST2	0.142551	0.217069	0.656707	0.511776	0.785982	-0.0130045	0.0575852	-0.225831	0.82146	0.953438
ADAM22	0.278761	0.424671	0.656417	0.511961	0.785982	0.171211	0.112049	1.52799	0.127382	0.438743
PTPRA	-0.0848742	0.12932	-0.656312	0.512029	0.785982	-0.0507097	0.0344176	-1.47336	0.141518	0.460046
CENPJ	0.125972	0.192142	0.655619	0.512475	0.786293	0.0399721	0.0508579	0.785956	0.432404	0.759539
AUNIP	0.0443979	0.0677499	0.65532	0.512667	0.786293	0.00839985	0.0181366	0.463143	0.643539	0.881566
CXCL5	0.106034	0.161804	0.655326	0.512667	0.786293	0.0864356	0.0423656	2.04023	0.0420548	0.238531
CST7	-0.123826	0.189311	-0.654085	0.513466	0.787079	0.0152908	0.0493945	0.309565	0.757071	0.930954
PTEN	-0.145467	0.222403	-0.654071	0.51347	0.787079	0.00734077	0.0593032	0.123784	0.901555	0.97685
ALDH3A1	0.174195	0.266599	0.653395	0.513905	0.787302	0.196203	0.0700936	2.79915	0.00539661	0.0634806
ITGA11	0.333091	0.509804	0.653372	0.51392	0.787302	0.393524	0.134789	2.91955	0.00372347	0.0490212
KNSTRN	-0.0633084	0.0969489	-0.653008	0.514154	0.787302	0.0046243	0.025703	0.179913	0.857321	0.965364
TST	-0.154443	0.236535	-0.65294	0.514198	0.787302	-0.001504	0.0634868	-0.0236907	0.981112	0.995649
ILKAP	-0.162844	0.249557	-0.652533	0.514461	0.787481	-0.125972	0.0660975	-1.90586	0.0574563	0.284689
ENPP1	-0.233855	0.358526	-0.65227	0.514634	0.787524	0.0321114	0.0938502	0.342156	0.732433	0.921542
EFCAB13	0.0629209	0.096559	0.651631	0.515041	0.787765	0.0333089	0.0255038	1.30604	0.192365	0.530523
APOD	-0.467925	0.718221	-0.651505	0.515127	0.787765	0.857926	0.183754	4.66887	4.2812e-06	0.00026029
ATXN1	0.077524	0.119025	0.651327	0.515238	0.787765	-0.028013	0.031975	-0.876092	0.381558	0.718781
ABLIM3	-0.101665	0.156264	-0.650598	0.515707	0.787765	-0.0304514	0.0416235	-0.731592	0.464888	0.785323
ZBTB49	-0.0623739	0.0958727	-0.650591	0.515712	0.787765	-0.0269623	0.0254591	-1.05904	0.290282	0.641895
ARFGAP3	-0.23474	0.360847	-0.650524	0.515755	0.787765	0.0581261	0.0965679	0.60192	0.547602	0.835703
RBP5	-0.196391	0.301936	-0.650439	0.51581	0.787765	-0.206802	0.0793551	-2.60603	0.00953582	0.0945149
RTP4	-0.140384	0.216248	-0.649182	0.516621	0.787861	-0.0397236	0.0572013	-0.694453	0.487841	0.802832
TGS1	-0.248691	0.383329	-0.648766	0.51689	0.787861	0.072459	0.101943	0.710781	0.477675	0.794071
DCDC2C	0.076531	0.117972	0.648719	0.51692	0.787861	-0.0191876	0.0315554	-0.608061	0.543527	0.832915
CDH5	-0.381687	0.588414	-0.648672	0.516953	0.787861	-0.153005	0.156036	-0.98057	0.32746	0.674965
SOHLH2	-0.103682	0.159852	-0.648616	0.516987	0.787861	0.00255317	0.0424804	0.0601023	0.952107	0.989489
TNFRSF11A	-0.340415	0.524874	-0.648565	0.517019	0.787861	-0.40899	0.138331	-2.9566	0.00331337	0.044934
SCGB3A1	-0.353298	0.544894	-0.648379	0.517144	0.787861	0.219581	0.141976	1.54661	0.122835	0.430393
PLA2G4D	-0.256628	0.395881	-0.648245	0.517226	0.787861	-0.0201354	0.10516	-0.191474	0.848261	0.96285
ZER1	-0.343483	0.530212	-0.647823	0.517499	0.787861	-0.440795	0.138297	-3.18731	0.00156025	0.0258973
FNDC1	0.31091	0.480057	0.647652	0.51761	0.787861	0.121507	0.127191	0.95531	0.340055	0.687648
GPD1	0.167921	0.259438	0.647248	0.51787	0.787861	0.173983	0.0680385	2.55712	0.010959	0.102867
ZFYVE9	0.142831	0.220738	0.647062	0.517991	0.787861	-0.0326175	0.0585698	-0.556899	0.577939	0.84634
CCDC144CP	-0.186935	0.288907	-0.647042	0.518004	0.787861	-0.0014661	0.0772678	-0.0189737	0.984872	0.997047
FAM135B	-0.136975	0.211702	-0.647017	0.51802	0.787861	-0.0683486	0.0568476	-1.20231	0.230024	0.573048
ACP6	-0.248772	0.384526	-0.646958	0.518058	0.787861	0.135477	0.102145	1.32632	0.185564	0.519176
MLN	-0.151169	0.233874	-0.646367	0.51844	0.788221	0.0105262	0.0626502	0.168015	0.866665	0.967458
KIAA2026	-0.0632676	0.0979267	-0.646071	0.518632	0.788291	-0.0196128	0.0258889	-0.757574	0.449196	0.773584
JUN	0.167739	0.259781	0.645695	0.518875	0.788439	-0.0140439	0.0693529	-0.202498	0.83964	0.960745
SEPTIN14	0.0640104	0.0991701	0.645461	0.519026	0.788448	0.0520222	0.0261647	1.98826	0.0475314	0.258421
TRIM31	0.131103	0.203289	0.644907	0.519385	0.788771	-0.0466857	0.0536666	-0.86992	0.384917	0.719443
ANGPTL4	-0.247871	0.384673	-0.644367	0.519739	0.789087	-0.128263	0.102956	-1.24581	0.213642	0.552581
CDC27	-0.153986	0.239183	-0.643799	0.520102	0.789331	-0.0533512	0.0638189	-0.835977	0.403716	0.733302
CR1	-0.34691	0.538958	-0.643667	0.520191	0.789331	0.08374	0.142727	0.586715	0.557762	0.83998
SMAD2	0.0490284	0.0763548	0.642113	0.521195	0.790633	0.00963154	0.0203721	0.472781	0.636653	0.879033
TFAM	-0.247582	0.385709	-0.641888	0.521341	0.790633	-0.0178328	0.102123	-0.174621	0.861475	0.966427
AMN	-0.176724	0.275661	-0.641091	0.521858	0.791111	0.0210695	0.0737083	0.285849	0.775156	0.939264
ERP27	0.178375	0.278298	0.640952	0.521949	0.791111	-0.0451594	0.0742052	-0.608575	0.543186	0.832807
VPS28	-0.148167	0.231382	-0.640357	0.522335	0.791474	0.0121348	0.0620378	0.195603	0.84503	0.961414
APEX2	0.0573349	0.0895985	0.639909	0.522625	0.791546	-0.0442662	0.0238117	-1.85901	0.0638319	0.304312
NXPE4	0.180574	0.282332	0.63958	0.52284	0.791546	-0.0065679	0.0750732	-0.0874865	0.930333	0.98595
ZFX	0.0566243	0.0885442	0.639502	0.52289	0.791546	0.032906	0.0236673	1.39036	0.165269	0.495188
YP029	-0.19955	0.312098	-0.639383	0.522967	0.791546	-0.0656444	0.0829602	-0.791275	0.429299	0.758065
MTUS2	-0.235157	0.368103	-0.638836	0.523323	0.791787	-0.160655	0.0974847	-1.64801	0.100214	0.388995
NEURL1B	-0.157494	0.246631	-0.638583	0.523487	0.791787	-0.0808747	0.0661223	-1.22311	0.222081	0.561442
AGAP3	-0.174059	0.272621	-0.638463	0.523565	0.791787	0.0433011	0.0721964	0.599768	0.549034	0.835703
BDNF	-0.146549	0.229938	-0.637345	0.524294	0.792667	0.16956	0.0604084	2.80689	0.00527293	0.0629842
CD83	-0.352978	0.554082	-0.63705	0.524484	0.792733	-0.270085	0.146339	-1.84561	0.065761	0.309959
TJP3	-0.106328	0.166968	-0.636816	0.524636	0.792742	0.0164324	0.0440654	0.372909	0.709433	0.913012
AARSD1	-0.196083	0.308347	-0.635916	0.525222	0.793405	-0.107568	0.0821709	-1.30908	0.191333	0.529415
PLEKHG4B	0.066192	0.104343	0.634368	0.52623	0.794392	0.00561398	0.0277888	0.202023	0.840012	0.960745
NPR1	0.117193	0.184777	0.634241	0.526313	0.794392	0.00763179	0.0489547	0.155895	0.876202	0.968698
SCN4B	-0.22971	0.362182	-0.634238	0.526316	0.794392	0.149828	0.0953416	1.57148	0.11694	0.422067
MCAT	-0.0544342	0.0858929	-0.633745	0.526637	0.794655	-0.0249483	0.0227582	-1.09623	0.273702	0.626217
PSKH1	0.0802205	0.126714	0.633083	0.527068	0.79505	0.0109628	0.0339666	0.322753	0.747068	0.926248
MARVELD3	0.179679	0.283901	0.632893	0.527193	0.79505	-0.0029385	0.0753948	-0.0389746	0.968932	0.993812
RPL5	-0.201718	0.319313	-0.631726	0.527954	0.795836	-0.0729092	0.0849403	-0.858359	0.391259	0.723978
SURF2	0.139498	0.220877	0.631562	0.528061	0.795836	-0.038613	0.0587372	-0.657386	0.511348	0.817402
DPT	-0.396948	0.628743	-0.631337	0.52821	0.795836	0.110497	0.166514	0.663593	0.507373	0.815754
MLANA	0.0415642	0.0658824	0.630885	0.528503	0.795836	-0.0270105	0.0174425	-1.54855	0.12236	0.429649
FGFBP2	0.248068	0.393708	0.630081	0.529031	0.795836	0.251229	0.103316	2.43167	0.015514	0.12895
PARP3	-0.0736007	0.116838	-0.629938	0.529122	0.795836	-0.0436655	0.0308132	-1.4171	0.157308	0.48427
RSPH4A	0.154772	0.245774	0.629732	0.529256	0.795836	-0.0718108	0.0655302	-1.09584	0.273872	0.62634
METTL2A	-0.0975793	0.155091	-0.629176	0.52962	0.795836	-0.0082112	0.0410228	-0.200163	0.841465	0.960745
MYO6	-0.045541	0.0723935	-0.629076	0.529685	0.795836	0.00014136	0.0192102	0.00735846	0.994133	0.998879
CNTN3	0.285647	0.454216	0.628879	0.529816	0.795836	0.54325	0.117217	4.63458	4.9993e-06	0.0002898
HBZ	-0.0928193	0.147613	-0.6288	0.52987	0.795836	0.0648168	0.0386341	1.67771	0.0942693	0.376827
TSPAN15	-0.0753383	0.11983	-0.628709	0.529925	0.795836	-0.0224088	0.0316989	-0.706927	0.480064	0.795842
BIRC2	-0.18689	0.297277	-0.628673	0.529949	0.795836	-0.0926925	0.0793327	-1.1684	0.243409	0.590397
PGM2	-0.144502	0.229853	-0.628672	0.529949	0.795836	-0.0273319	0.060857	-0.449117	0.653614	0.887286
HBEGF	0.155491	0.247345	0.628638	0.529972	0.795836	0.186442	0.0649866	2.86893	0.0043588	0.0554873
SP7	-0.154708	0.246158	-0.628492	0.530067	0.795836	-0.0267164	0.0660317	-0.404599	0.68601	0.904768
GIGYF1	0.138394	0.220292	0.628228	0.53024	0.795875	0.00986362	0.0588846	0.167508	0.867064	0.967458
DNAAF8	0.0566328	0.0902012	0.62785	0.530487	0.795956	0.0501964	0.0237469	2.11381	0.0352116	0.215164
KIAA0232	0.11389	0.181498	0.627497	0.530718	0.795956	0.0416716	0.0478896	0.87016	0.384787	0.719443
IFNL1	-0.0934158	0.148877	-0.627471	0.530736	0.795956	0.00091426	0.0394758	0.02316	0.981535	0.995891
ZFP90	-0.0695082	0.110854	-0.627027	0.531026	0.796171	0.0104857	0.0293235	0.357587	0.72086	0.918698
ZBTB7B	-0.137856	0.220085	-0.626375	0.531453	0.796591	-0.0032076	0.0583217	-0.0549988	0.95617	0.990587
MLXIP	-0.130065	0.208051	-0.62516	0.532249	0.797564	-0.118112	0.054685	-2.15987	0.0314353	0.201126
CTSF	0.340343	0.544613	0.624926	0.532407	0.797578	0.12122	0.143394	0.845368	0.398466	0.729397
SELE	-0.270412	0.43344	-0.623873	0.533095	0.797682	0.149235	0.114543	1.30287	0.193449	0.532033
ZP3	-0.0595898	0.0955371	-0.623735	0.533184	0.797682	-0.0007769	0.0254203	-0.0305622	0.975635	0.993991
PVALB	-0.0970511	0.155624	-0.623627	0.533255	0.797682	-0.0421887	0.0413069	-1.02135	0.307768	0.653067
UHRF2	-0.13004	0.208532	-0.623596	0.533275	0.797682	-0.0199664	0.0557877	-0.357899	0.720626	0.918698
TMPRSS11D	0.307795	0.493705	0.623438	0.533379	0.797682	0.267879	0.12988	2.06251	0.039868	0.231714
NUDT10	0.201591	0.323541	0.623076	0.533616	0.797682	-0.0408553	0.0860674	-0.47469	0.635293	0.878045
AJM1	0.0973346	0.156228	0.62303	0.533647	0.797682	-0.0038745	0.0417472	-0.0928086	0.926107	0.985092
CCL7	-0.208453	0.334586	-0.623017	0.533655	0.797682	-0.0148855	0.0885698	-0.168066	0.866625	0.967458
VSIG2	0.194728	0.31285	0.622431	0.53404	0.797878	-0.0857812	0.0828747	-1.03507	0.301323	0.650363
ANKRD20A1	0.0596911	0.0959097	0.622368	0.534082	0.797878	-0.0320574	0.0253652	-1.26384	0.207097	0.546903
MYO1E	-0.0927947	0.149291	-0.621569	0.534606	0.798242	-0.0569056	0.0396487	-1.43525	0.152076	0.477115
HERC2	0.170612	0.274499	0.62154	0.534625	0.798242	0.0191256	0.0732143	0.261228	0.794065	0.946759
SPA17	-0.131914	0.212375	-0.621136	0.53489	0.798242	-0.020364	0.0566541	-0.359445	0.719471	0.918698
FOLR2	-0.357383	0.575398	-0.621105	0.534915	0.798242	-0.556047	0.148919	-3.7339	0.000219	0.00595473
CPSF2	-0.11923	0.192086	-0.620712	0.535169	0.798285	0.0191244	0.0509028	0.375704	0.707356	0.912208
CECR2	-0.203895	0.328657	-0.620389	0.535381	0.798285	-0.0402626	0.0870489	-0.462528	0.643979	0.88181
TTC32	0.152156	0.245312	0.620256	0.535469	0.798285	0.0479606	0.0648428	0.739645	0.459992	0.781973
NPTXR	0.397144	0.640447	0.620104	0.535573	0.798285	-0.0249819	0.167545	-0.149106	0.881553	0.971108
CHEK2	0.0629781	0.101593	0.619903	0.535701	0.798285	-0.0173104	0.026943	-0.64248	0.520966	0.819938
KCNA3	0.0788014	0.127221	0.619404	0.53603	0.798285	-0.0378057	0.0339586	-1.11329	0.266319	0.618478
EP400	0.081675	0.131894	0.619246	0.536134	0.798285	-0.025967	0.0348396	-0.74533	0.456553	0.780442
SMOC2	-0.337535	0.545127	-0.619187	0.536176	0.798285	0.404377	0.141734	2.85307	0.00457937	0.0570944
CRISP2	-0.22912	0.370124	-0.619035	0.536272	0.798285	-0.0681775	0.0978422	-0.69681	0.486366	0.801379
CT45A1	0.0734776	0.118796	0.618521	0.53661	0.798555	-0.0056667	0.0313848	-0.180555	0.856817	0.965079
MEIS3	-0.0429775	0.0695133	-0.618263	0.53678	0.798555	-0.0276127	0.0185096	-1.4918	0.136617	0.453507
CNTF	-0.0404059	0.0653725	-0.618088	0.536896	0.798555	0.00959714	0.0173625	0.55275	0.580774	0.846963
EREG	-0.111746	0.180919	-0.617655	0.537181	0.79861	0.00824785	0.048171	0.17122	0.864146	0.967093
APOH	-0.262266	0.424663	-0.617586	0.537228	0.79861	-0.0049679	0.113002	-0.0439625	0.964959	0.993279
NBL1	-0.412043	0.66797	-0.616859	0.537709	0.799041	-0.220637	0.1754	-1.25791	0.209237	0.549889
SPAG16	-0.116293	0.188591	-0.616642	0.537848	0.799041	-0.0311983	0.0500805	-0.622962	0.533699	0.825099
TSPAN7	-0.0604123	0.0980078	-0.616404	0.538005	0.799041	-0.0150141	0.0261895	-0.573289	0.566803	0.845208
LPL	0.195498	0.317236	0.616253	0.538108	0.799041	0.1388	0.0824143	1.68417	0.0930133	0.374475
RAD51AP1	-0.0541828	0.0881272	-0.614825	0.539046	0.800214	-0.0512157	0.0232271	-2.205	0.028079	0.188039
CRLF1	0.296752	0.4831	0.614266	0.539419	0.80036	0.215283	0.127256	1.69173	0.0915604	0.371972
DNAH7	-0.0657101	0.10698	-0.614228	0.53944	0.80036	-0.0016507	0.0286824	-0.0575518	0.954137	0.990187
TDO2	-0.126373	0.206003	-0.613454	0.539951	0.800471	0.0675043	0.0543503	1.24202	0.215028	0.553811
MDM1	-0.0800242	0.130451	-0.613441	0.53996	0.800471	0.0355663	0.0344114	1.03356	0.302028	0.650415
MDK	-0.194574	0.317237	-0.613341	0.540029	0.800471	0.0541222	0.0867803	0.623669	0.533239	0.825099
PTGDS	-0.294431	0.480137	-0.613223	0.540107	0.800471	-0.13592	0.127094	-1.06944	0.285584	0.63809
AMBP	0.635869	1.03783	0.612689	0.540456	0.800769	0.421188	0.276013	1.52597	0.127885	0.439078
WFDC12	0.176866	0.288835	0.612342	0.540685	0.800775	0.0581734	0.0772617	0.752939	0.451973	0.776636
CFAP46	-0.0956766	0.156274	-0.612236	0.540756	0.800775	-0.0366301	0.041922	-0.873766	0.382822	0.719443
CRHR1	-0.0409482	0.0669751	-0.611395	0.541312	0.801378	-0.0073585	0.0177592	-0.414348	0.678863	0.901198
COG7	0.101195	0.16565	0.610896	0.541642	0.801647	-0.125592	0.0432558	-2.90347	0.00391547	0.0509293
KCTD19	0.0711235	0.116537	0.610308	0.54203	0.801872	-0.0381605	0.0311043	-1.22685	0.22067	0.560327
PLEKHG5	-0.222702	0.364954	-0.610218	0.54209	0.801872	0.0427449	0.0984368	0.434237	0.664374	0.89315
KLK12	0.0704668	0.115548	0.609849	0.542334	0.802014	-0.0054504	0.0308392	-0.176737	0.859813	0.96584
UGDH	-0.121007	0.198574	-0.60938	0.542645	0.802254	-0.0311887	0.0527618	-0.591123	0.554805	0.838093
SLITRK1	0.343442	0.564057	0.608878	0.542977	0.802526	0.451148	0.148186	3.04447	0.0025005	0.036867
RND3	-0.0763549	0.1255	-0.608406	0.543289	0.802578	0.0106609	0.033143	0.321665	0.747891	0.926262
TUBA1C	-0.0778019	0.12804	-0.607639	0.543798	0.802578	-0.0017427	0.0340176	-0.05123	0.95917	0.991079
CD37	0.294273	0.484324	0.607596	0.543826	0.802578	0.154188	0.127916	1.20539	0.228837	0.571679
RPL14	-0.193367	0.318771	-0.606602	0.544485	0.802578	-0.265686	0.0836022	-3.17798	0.00160995	0.0263185
NFKB2	-0.0835978	0.137879	-0.606313	0.544677	0.802578	0.00565257	0.0365608	0.154607	0.877217	0.968698
ARG2	-0.048397	0.0798646	-0.605988	0.544893	0.802578	-0.0076197	0.0211522	-0.360234	0.718881	0.918698
EFCC1	-0.0987035	0.162883	-0.60598	0.544898	0.802578	0.00417088	0.0431073	0.0967557	0.922974	0.984006
SAMD15	-0.0699067	0.115363	-0.605969	0.544905	0.802578	0.0125316	0.0305679	0.40996	0.682076	0.902596
GAST	0.0984395	0.162472	0.605888	0.544959	0.802578	-0.0055127	0.0429262	-0.128422	0.897886	0.97685
GOLGA8B	0.0727715	0.120118	0.605832	0.544995	0.802578	-0.0783892	0.0315379	-2.48556	0.0133831	0.117558
NRCAM	0.319835	0.527958	0.605798	0.545023	0.802578	0.396205	0.136621	2.90003	0.00395961	0.0511347
CD34	0.431856	0.713064	0.605635	0.54513	0.802578	0.861248	0.180238	4.7784	2.5752e-06	0.00018579
AMMECR1L	-0.136494	0.225452	-0.605424	0.545266	0.802578	-0.0388918	0.0598018	-0.650344	0.51588	0.81819
NUMBL	-0.149989	0.24775	-0.605403	0.54528	0.802578	0.0290875	0.0658586	0.441666	0.658993	0.889896
DEFB118	0.114908	0.189846	0.60527	0.545368	0.802578	0.00468324	0.0506356	0.0924892	0.92636	0.985168
PDE1A	-0.178375	0.294715	-0.605245	0.545385	0.802578	-0.0959636	0.0780912	-1.22887	0.219916	0.559798
CDR2L	-0.120576	0.199292	-0.605019	0.545535	0.802581	0.031879	0.0529374	0.602202	0.547415	0.835703
RP1	-0.0389481	0.0644716	-0.604113	0.546137	0.80322	-0.0159125	0.0171358	-0.928611	0.353706	0.698221
CCDC40	-0.0989379	0.163827	-0.603917	0.546267	0.80322	-0.0128815	0.043385	-0.296911	0.766704	0.936254
CMYA5	0.120098	0.199081	0.60326	0.546703	0.803644	-0.0193778	0.0526299	-0.368191	0.712945	0.915677
MKRN4P	-0.132277	0.219487	-0.602665	0.547099	0.803788	-0.0590589	0.0579502	-1.01913	0.308817	0.654015
RRN3	-0.177237	0.294138	-0.602564	0.547166	0.803788	-0.020108	0.0782371	-0.257014	0.797313	0.947163
ABCB5	-0.0824178	0.136821	-0.602378	0.547289	0.803788	-0.0664583	0.0360086	-1.84563	0.0657586	0.309959
USP48	0.122765	0.203911	0.602051	0.547507	0.803788	-0.0112678	0.0541797	-0.207972	0.835367	0.959725
DTL	-0.106993	0.177755	-0.601914	0.547598	0.803788	-0.130511	0.0466061	-2.8003	0.00537789	0.063463
GARIN5B	0.0960289	0.159665	0.601439	0.547914	0.803788	0.0282974	0.0423772	0.667751	0.504716	0.814776
PARP1	-0.179316	0.298161	-0.601405	0.547937	0.803788	-0.0852417	0.0789099	-1.08024	0.28075	0.634106
CCL21	0.196885	0.327415	0.601331	0.54799	0.803788	0.38925	0.0829439	4.69293	3.8292e-06	0.00024093
VNN1	-0.200667	0.333989	-0.600817	0.548331	0.804034	0.127825	0.0883414	1.44694	0.148782	0.470794
TK1	-0.101934	0.169714	-0.600626	0.548455	0.804034	-0.0763021	0.045027	-1.69459	0.091009	0.37082
NRARP	-0.107767	0.179832	-0.599262	0.549363	0.804995	-0.0210736	0.0478446	-0.44046	0.659866	0.890407
ADAMTS15	0.188817	0.315119	0.599194	0.549408	0.804995	0.0682578	0.0833962	0.818477	0.413621	0.742249
IL36B	-0.190166	0.31793	-0.598139	0.550111	0.805807	0.02768	0.0840068	0.329497	0.741969	0.923336
CNKSR1	0.180149	0.30152	0.597467	0.550559	0.806039	0.0631361	0.080178	0.787449	0.431531	0.759166
SMOC1	-0.292829	0.490128	-0.597455	0.550567	0.806039	-0.0964125	0.12988	-0.742322	0.458371	0.781219
CD14	-0.206437	0.345917	-0.596782	0.551019	0.806449	-0.138883	0.0914982	-1.51788	0.12992	0.443532
SAA4	0.215427	0.361096	0.596592	0.551146	0.806449	0.0390126	0.0957195	0.407572	0.683829	0.903797
CLIC5	-0.180322	0.302541	-0.596024	0.551521	0.806781	-0.0235895	0.0801118	-0.294458	0.768576	0.937115
FZD9	-0.117287	0.197306	-0.59444	0.55258	0.8079	-0.131654	0.0520565	-2.52905	0.0118588	0.10825
NFKBIB	0.261286	0.439552	0.594437	0.552585	0.8079	0.211057	0.114906	1.83678	0.0670643	0.312219
ERCC6L	0.0489282	0.0823793	0.593939	0.552914	0.808004	-0.0311003	0.0217575	-1.4294	0.153746	0.477369
KIR3DL2	0.127329	0.214483	0.593653	0.553105	0.808004	0.014227	0.0569197	0.249948	0.802769	0.947256
PTPRN	0.366055	0.616623	0.593644	0.553111	0.808004	0.136001	0.162794	0.835419	0.40403	0.733626
RAB11FIP5	0.0836153	0.140902	0.59343	0.553254	0.808004	-0.0029582	0.0374062	-0.0790824	0.937011	0.986998
HECA	0.0972335	0.163942	0.593098	0.553476	0.808111	-0.0167485	0.043368	-0.386195	0.699578	0.909255
C1QTNF9	0.195529	0.330085	0.59236	0.553973	0.808484	0.115184	0.086104	1.33774	0.181825	0.513484
NAF1	0.102639	0.173298	0.592269	0.55403	0.808484	-0.0092269	0.0459959	-0.200603	0.841121	0.960745
IL23R	-0.247824	0.419047	-0.5914	0.554611	0.809114	0.0094034	0.111569	0.0842832	0.932878	0.986862
MRPL52	-0.250158	0.423922	-0.590103	0.55548	0.809968	0.0698838	0.112683	0.620179	0.535528	0.827453
SHPK	0.197214	0.334217	0.590078	0.555496	0.809968	0.0574898	0.0885776	0.649033	0.516726	0.81819
FSD2	0.136312	0.231165	0.589674	0.555767	0.810145	-0.135926	0.0614852	-2.2107	0.0276777	0.186042
CCDC66	0.0916838	0.155653	0.589026	0.556201	0.810559	0.0114977	0.0417437	0.275435	0.783138	0.94188
MYO3B	-0.0752486	0.127856	-0.588543	0.556525	0.810813	-0.0285786	0.0338288	-0.844802	0.398776	0.729581
ANKRD6	-0.232433	0.395148	-0.588218	0.556743	0.810912	-0.154188	0.104517	-1.47524	0.141013	0.459099
AGRP	0.200417	0.341268	0.587272	0.557377	0.811463	-0.119391	0.0901382	-1.32453	0.186159	0.520555
FAM72A	-0.231944	0.395182	-0.586929	0.557607	0.811463	0.129802	0.105838	1.22642	0.220832	0.56047
ASB11	0.144922	0.246919	0.586923	0.557611	0.811463	0.0238664	0.06622	0.36041	0.71875	0.918698
SIRT1	-0.2003	0.341466	-0.58659	0.557835	0.811463	0.140989	0.0898177	1.56972	0.117348	0.422469
PCDH12	0.468646	0.799007	0.586536	0.557871	0.811463	-0.0495409	0.212322	-0.233329	0.815637	0.952178
ZNF350	-0.109602	0.186983	-0.586162	0.558122	0.81161	-0.0848284	0.0493263	-1.71974	0.0863297	0.35871
STXBP5L	0.0997795	0.170322	0.585828	0.558346	0.811717	-0.0019957	0.0453016	-0.0440526	0.964887	0.993279
CABP4	0.12888	0.220145	0.585431	0.558613	0.811886	0.0240653	0.058477	0.411534	0.680923	0.90255
KCNRG	0.0502456	0.0859307	0.584723	0.559088	0.81236	0.0116423	0.0226907	0.513086	0.608202	0.862643
ZNF35	-0.314747	0.53874	-0.584227	0.559422	0.812494	-0.217107	0.144142	-1.5062	0.132883	0.447325
STAU1	-0.11394	0.195056	-0.584139	0.559481	0.812494	-0.0473815	0.0515474	-0.919181	0.358609	0.702086
OTUD1	-0.195152	0.334268	-0.583817	0.559697	0.81259	-0.106598	0.0882443	-1.20799	0.227835	0.570748
LRP2BP	0.061398	0.105217	0.583537	0.559885	0.812645	-0.0088605	0.0281679	-0.314561	0.753275	0.929315
IL33	0.152428	0.261451	0.583008	0.560241	0.812943	0.0125217	0.06896	0.18158	0.856014	0.965044
RNF17	0.0880071	0.151259	0.581831	0.561033	0.813639	0.0417616	0.0399425	1.04554	0.296466	0.64649
KIFC2	-0.158828	0.273002	-0.581781	0.561066	0.813639	-0.105482	0.0717767	-1.46958	0.14254	0.46181
LRRC42	0.0854018	0.146847	0.58157	0.561208	0.813639	0.00848601	0.0395827	0.214387	0.830365	0.956794
IFT43	-0.126415	0.217432	-0.581401	0.561322	0.813639	-0.0221043	0.0575678	-0.38397	0.701225	0.910129
BLVRA	-0.246184	0.423914	-0.58074	0.561768	0.81406	-0.218089	0.112962	-1.93064	0.0543038	0.274872
ZBTB24	0.040361	0.069547	0.580341	0.562036	0.81406	-0.0243659	0.018554	-1.31324	0.189928	0.527567
TREH	0.104872	0.180736	0.580251	0.562099	0.81406	0.191856	0.0470643	4.07646	5.6245e-05	0.00197624
IL24	0.18258	0.314752	0.580077	0.562214	0.81406	0.0240223	0.0840483	0.285816	0.775182	0.939264
ADGRF2	-0.0711456	0.122775	-0.579477	0.562618	0.814372	-0.0082708	0.0329957	-0.250662	0.802217	0.947256
ZFAND3	-0.103184	0.178167	-0.579142	0.562844	0.814372	-0.0114086	0.0471968	-0.241723	0.809131	0.949307
RNF227	-0.131455	0.227004	-0.579086	0.562881	0.814372	0.0236149	0.060137	0.392685	0.694782	0.90662
PROK1	-0.140642	0.243196	-0.578307	0.563407	0.814915	0.123168	0.064234	1.91748	0.0559589	0.280365
HDAC9	0.0691261	0.119661	0.577682	0.563828	0.815306	0.00817751	0.0315977	0.2588	0.795936	0.946759
FAM13B	-0.10027	0.173692	-0.577285	0.564096	0.815476	-0.0176894	0.0462578	-0.38241	0.70238	0.910624
RORA	0.0475366	0.0824868	0.576293	0.564766	0.816119	-0.0337066	0.021906	-1.5387	0.124747	0.433163
KLK4	0.131852	0.228839	0.576178	0.564843	0.816119	-0.0293268	0.0610437	-0.480424	0.631215	0.876123
CX3CL1	-0.243147	0.422272	-0.575808	0.565093	0.816262	0.187519	0.111465	1.68232	0.0933645	0.37561
IQCG	-0.138363	0.240487	-0.575345	0.565406	0.816496	-0.0145516	0.0646366	-0.225129	0.822005	0.95366
STXBP1	-0.12438	0.216361	-0.574875	0.565723	0.816736	-0.0452453	0.0574206	-0.787962	0.431232	0.759166
PNLIPRP2	-0.0461375	0.0803357	-0.574308	0.56611	0.817077	-0.0083006	0.0209573	-0.39607	0.692287	0.906131
PHLDB3	-0.0527083	0.0918328	-0.573959	0.566342	0.817191	0.00676281	0.0249183	0.271399	0.786238	0.942573
TAF5L	-0.208954	0.364213	-0.573712	0.566509	0.817191	0.13836	0.0965039	1.43372	0.15251	0.477115
TRPC5OS	0.106219	0.185273	0.573314	0.566778	0.817191	0.00052645	0.0506603	0.0103918	0.991714	0.998357
GGA1	0.0659791	0.115088	0.573292	0.566793	0.817191	0.0382127	0.0303445	1.2593	0.20873	0.549872
RASSF5	-0.120198	0.209822	-0.572856	0.567089	0.817399	-0.0321692	0.0557908	-0.576604	0.564563	0.845049
TIMP3	-0.105472	0.184303	-0.572276	0.567484	0.817577	0.125375	0.0481029	2.60639	0.00952914	0.0945149
PLIN1	0.239726	0.418936	0.572226	0.567514	0.817577	-0.0539548	0.111376	-0.484437	0.628367	0.874196
FCRL1	-0.246624	0.431188	-0.571965	0.567695	0.81762	0.0531671	0.113611	0.467975	0.640085	0.880747
PNLIPRP1	0.151528	0.265408	0.570925	0.568395	0.818411	-0.0634826	0.0704631	-0.900934	0.368219	0.706459
RNF141	-0.09196	0.161292	-0.570146	0.568923	0.818671	-0.0337588	0.0428476	-0.78788	0.431279	0.759166
RAB19	-0.0873317	0.15321	-0.570013	0.569013	0.818671	-0.0738344	0.0404274	-1.82635	0.068617	0.315989
PRR25	0.1248	0.218952	0.569988	0.56903	0.818671	-0.0684048	0.0578641	-1.18216	0.237912	0.584094
PTPRS	0.447349	0.785998	0.569148	0.569601	0.819275	0.181036	0.209485	0.864196	0.388052	0.723055
C22orf23	0.0589701	0.103658	0.568889	0.569775	0.819307	-0.0471315	0.0275404	-1.71136	0.0878672	0.363004
PARD3	-0.0896109	0.157736	-0.568106	0.570306	0.819852	-0.0041966	0.0418866	-0.100189	0.920249	0.983791
OSCAR	-0.287517	0.506309	-0.567869	0.57047	0.819871	-0.0555182	0.132795	-0.418074	0.676141	0.899887
LY6D	-0.280058	0.49342	-0.567586	0.570662	0.81993	0.170819	0.130516	1.3088	0.191435	0.529415
SPRTN	-0.0709616	0.125084	-0.56731	0.570846	0.819975	-0.0092664	0.0337353	-0.274681	0.783717	0.94188
ZNF385A	-0.0809776	0.142798	-0.567079	0.571003	0.819983	-0.0526893	0.0381465	-1.38124	0.168054	0.498965
RGS12	-0.0688501	0.121463	-0.566839	0.571165	0.819999	-0.0368478	0.0320631	-1.14923	0.251217	0.598826
MAN2B2	-0.238478	0.421508	-0.565773	0.571893	0.820826	0.21602	0.110945	1.94708	0.0523002	0.270871
C1QL2	-0.166679	0.294786	-0.565424	0.572126	0.820921	0.0162284	0.0781338	0.2077	0.835579	0.959736
SSH3	-0.264899	0.468663	-0.565223	0.572262	0.820921	-0.106094	0.124488	-0.852246	0.394638	0.725581
L3MBTL2	-0.0527125	0.0934057	-0.56434	0.572863	0.821199	0.0140885	0.0246464	0.571628	0.567927	0.845208
TEKT3	-0.0731959	0.129715	-0.564283	0.572902	0.821199	-0.0043644	0.0348453	-0.125252	0.900394	0.97685
RAB38	-0.17829	0.315967	-0.564268	0.572912	0.821199	0.0783311	0.0840099	0.932404	0.351746	0.697571
TFAP2A	0.0761702	0.135047	0.56403	0.573074	0.821214	0.00734717	0.035873	0.204811	0.837835	0.960492
BTBD3	-0.0375473	0.066666	-0.563215	0.573628	0.821574	-0.0088095	0.0177179	-0.497208	0.619343	0.867753
MYOD1	-0.130386	0.231504	-0.563214	0.573629	0.821574	0.0646293	0.0617785	1.04615	0.296188	0.64649
GRIP2	-0.155428	0.276175	-0.562789	0.573918	0.82177	-0.0163556	0.073618	-0.222169	0.824307	0.955112
ARFGEF2	-0.12225	0.217456	-0.562185	0.574328	0.82214	-0.0928174	0.0580092	-1.60004	0.110456	0.407138
NCR3	-0.175188	0.312251	-0.561049	0.575102	0.822667	-0.172611	0.0830673	-2.07796	0.0384132	0.226667
MLIP	-0.0463985	0.0827386	-0.560785	0.575282	0.822667	-0.0294307	0.022011	-1.33709	0.182027	0.513484
CCDC150	0.0922191	0.164498	0.560609	0.575401	0.822667	-0.0565919	0.0434144	-1.30353	0.193218	0.532033
PSG1	0.126602	0.225848	0.560563	0.575433	0.822667	0.0563478	0.0604415	0.93227	0.351815	0.697571
IGSF21	-0.24866	0.443617	-0.560528	0.575457	0.822667	0.139445	0.118219	1.17954	0.238952	0.585416
TERF1	-0.085201	0.1522	-0.559795	0.575956	0.823032	0.0598426	0.0403534	1.48296	0.138949	0.455669
CEP97	-0.137107	0.245028	-0.559555	0.57612	0.823032	-0.158875	0.0645636	-2.46076	0.014328	0.122286
C7orf31	0.106741	0.190784	0.559485	0.576168	0.823032	-0.0096404	0.0510842	-0.188717	0.85042	0.963853
KRT8	-0.143809	0.257537	-0.558401	0.576907	0.823584	-0.0667474	0.0679382	-0.982473	0.326519	0.673835
GARIN1B	0.0959378	0.171854	0.55825	0.577009	0.823584	-0.0624814	0.0453167	-1.37877	0.168811	0.499147
CXCL8	-0.138453	0.248014	-0.558248	0.577011	0.823584	0.0084243	0.0657675	0.128092	0.898147	0.97685
ADAM23	0.304727	0.546637	0.557458	0.57755	0.823873	0.0556362	0.145285	0.382946	0.701983	0.910458
EMC7	0.0671801	0.120541	0.557323	0.577642	0.823873	-0.0016171	0.0320412	-0.0504709	0.959775	0.991285
KYAT1	-0.163428	0.293306	-0.557195	0.577733	0.823873	-0.18624	0.0776824	-2.39745	0.017017	0.137535
SIK3	0.122804	0.220451	0.557058	0.577823	0.823873	-0.0489023	0.0587583	-0.832262	0.405807	0.734388
BMP4	0.203848	0.366366	0.556406	0.578268	0.82429	-0.0088431	0.0970977	-0.0910739	0.927484	0.985376
ZNF330	-0.118129	0.212724	-0.555316	0.579012	0.825134	-0.0601361	0.0563635	-1.06693	0.286709	0.63833
BCL2L11	0.160539	0.289482	0.554573	0.57952	0.825535	0.0724751	0.0766714	0.945269	0.345148	0.689914
HGS	-0.122433	0.220815	-0.554458	0.579598	0.825535	-0.0124351	0.0589622	-0.210899	0.833084	0.958807
TXLNB	0.195867	0.353647	0.55385	0.580014	0.825859	0.105714	0.0935535	1.12998	0.259228	0.607748
WASF3	-0.0844713	0.152564	-0.553679	0.580131	0.825859	-0.0059701	0.0406094	-0.147012	0.883204	0.971718
SPOUT1	-0.0561403	0.101502	-0.553095	0.580531	0.826067	-0.0210858	0.0268665	-0.784835	0.433061	0.759752
CD300LB	-0.183089	0.331115	-0.552948	0.580631	0.826067	-0.187216	0.0875899	-2.13741	0.0332305	0.207873
C1RL	-0.452501	0.819173	-0.552387	0.581018	0.826067	0.294984	0.216201	1.3644	0.173296	0.503059
BCL2L10	-0.046065	0.0834276	-0.552155	0.581174	0.826067	-0.0491558	0.0220901	-2.22525	0.026677	0.181892
OBP2B	0.166609	0.301772	0.552101	0.581211	0.826067	0.0597582	0.0798963	0.747946	0.454976	0.779814
CLEC4G	-0.269239	0.487702	-0.552057	0.581241	0.826067	-0.125293	0.129196	-0.969786	0.332797	0.681254
MICA_MICB	-0.0633701	0.114824	-0.55189	0.581355	0.826067	0.0129937	0.0305444	0.425404	0.670793	0.896434
CRYBB2	0.219213	0.39768	0.55123	0.581807	0.826067	0.224551	0.10482	2.14225	0.0328364	0.206387
MYBPC2	-0.110291	0.200102	-0.551175	0.581844	0.826067	0.0483042	0.0530702	0.910195	0.363322	0.705395
TPPP2	-0.0794217	0.144123	-0.55107	0.581916	0.826067	0.00061217	0.0380806	0.0160757	0.987183	0.997567
CEP20	0.13572	0.246439	0.550725	0.582153	0.826067	0.0319596	0.0654629	0.48821	0.625695	0.873036
ADAMTSL4	-0.244367	0.443772	-0.550659	0.582198	0.826067	-0.37635	0.115785	-3.25042	0.0012598	0.0217094
C22orf15	-0.157769	0.286827	-0.550049	0.582616	0.826067	-0.246264	0.0746703	-3.29802	0.00106967	0.0190393
EVPL	-0.0647172	0.117706	-0.549822	0.582771	0.826067	-0.0002836	0.0310674	-0.0091296	0.992721	0.998702
KIF27	0.136006	0.247369	0.549809	0.58278	0.826067	0.091783	0.0657927	1.39503	0.163857	0.493029
RIC8B	-0.0424729	0.0772797	-0.5496	0.582924	0.826067	0.0011643	0.0207178	0.0561979	0.955215	0.990275
PCDHA1	-0.0366175	0.0666458	-0.549435	0.583037	0.826067	-0.0306486	0.0176396	-1.73749	0.083146	0.352037
SEZ6	-0.303562	0.552637	-0.549296	0.583132	0.826067	0.201894	0.145652	1.38613	0.166555	0.497237
MYL3	0.121502	0.221224	0.549229	0.583178	0.826067	-0.0557114	0.0585258	-0.951911	0.341774	0.688125
ZNF217	0.105424	0.1921	0.548799	0.583473	0.826268	-0.0380757	0.0507938	-0.749613	0.453972	0.778867
C17orf50	-0.0420075	0.0765963	-0.548428	0.583727	0.826412	0.0208919	0.0204075	1.02374	0.306639	0.652468
CAMK4	-0.166596	0.30392	-0.548157	0.583913	0.826459	-0.0150187	0.0809965	-0.185424	0.853	0.964883
FTL	0.0898213	0.164015	0.547643	0.584266	0.826586	-0.117462	0.0429326	-2.73596	0.0065245	0.0720492
FANK1	0.153754	0.280788	0.547581	0.584308	0.826586	-0.0708396	0.0744609	-0.951365	0.34205	0.688125
GM2A	-0.274753	0.502114	-0.547192	0.584577	0.826749	-0.642155	0.128607	-4.99316	9.2534e-07	9.4472e-05
POF1B	0.235225	0.430265	0.546697	0.584915	0.826999	-0.0646599	0.114664	-0.563906	0.573166	0.845864
MAP7	-0.232136	0.424779	-0.546488	0.585058	0.826999	-0.152827	0.112505	-1.3584	0.175179	0.505005
SAMD12	0.130556	0.239006	0.546246	0.585224	0.827017	-0.0102867	0.063906	-0.160966	0.872209	0.968631
PQBP1	0.160337	0.293757	0.545816	0.58552	0.827055	-0.0361718	0.078065	-0.463356	0.643386	0.881566
SDSL	-0.103548	0.18973	-0.545762	0.585557	0.827055	-0.0096847	0.0503289	-0.192428	0.847515	0.962741
OSTN	-0.13992	0.256666	-0.545145	0.585981	0.827438	-0.0427815	0.0677456	-0.631502	0.528109	0.825099
ADCY5	-0.0811697	0.149071	-0.544504	0.586421	0.827843	-0.0284783	0.0394913	-0.721128	0.471293	0.788793
LAIR1	0.106615	0.195949	0.544098	0.586703	0.827909	-0.0546737	0.0511148	-1.06963	0.285502	0.63809
HMGCS1	0.111176	0.204372	0.543991	0.586773	0.827909	0.0331189	0.0559695	0.591731	0.554398	0.838093
CD8A	0.159826	0.29406	0.543515	0.587105	0.82816	-0.0082344	0.0768222	-0.107188	0.914699	0.980863
DYNC2I1	0.0862732	0.158871	0.543038	0.587429	0.828229	-0.0361267	0.0419752	-0.860667	0.389988	0.723418
LURAP1	-0.16852	0.3104	-0.542913	0.587515	0.828229	-0.137447	0.0824527	-1.66698	0.0963791	0.379278
TARS3	0.0832491	0.153477	0.542422	0.587853	0.828229	0.0104484	0.0407607	0.256335	0.797837	0.947163
RET	0.233472	0.430463	0.542374	0.587886	0.828229	0.559395	0.111948	4.99692	9.0651e-07	9.4472e-05
DDAH1	-0.208346	0.384171	-0.542327	0.587918	0.828229	-0.086991	0.101737	-0.85506	0.39308	0.725354
BSG	-0.393245	0.725665	-0.54191	0.588205	0.828416	-1.13373	0.18518	-6.12232	2.389e-09	8.0794e-07
HMBS	-0.427821	0.790775	-0.541014	0.588821	0.828776	-0.410072	0.207689	-1.97445	0.049086	0.262196
ERICH4	-0.212691	0.393154	-0.540986	0.588841	0.828776	-0.101527	0.104473	-0.9718	0.331796	0.680055
HAVCR1	-0.134578	0.248816	-0.540872	0.588919	0.828776	-0.292279	0.0646703	-4.51953	8.3917e-06	0.00043661
CD3D	0.125257	0.231873	0.540198	0.589384	0.829093	-0.0757047	0.0627754	-1.20596	0.228616	0.571679
IQUB	-0.0474615	0.0878754	-0.5401	0.589451	0.829093	0.0099139	0.0232993	0.425502	0.670723	0.896434
LCK	-0.161501	0.29942	-0.539379	0.589948	0.829576	-0.112109	0.0790809	-1.41765	0.157149	0.484244
PRDM2	-0.0629943	0.117056	-0.538155	0.590792	0.830163	-0.0720419	0.0306966	-2.3469	0.0194656	0.148771
FOXG1	0.167162	0.310623	0.53815	0.590795	0.830163	-0.0295728	0.0829263	-0.356615	0.721587	0.918755
SERPINC1	-0.62137	1.15472	-0.538111	0.590826	0.830163	1.0947	0.299827	3.65109	0.00029983	0.00734104
DNAJB3	-0.0821521	0.152988	-0.536984	0.5916	0.831035	-0.0332705	0.0404864	-0.82177	0.411746	0.741243
CHCHD2P9	0.0630872	0.11759	0.536502	0.591933	0.831121	-0.0684678	0.0308931	-2.21628	0.0272898	0.183925
CREG2	-0.17786	0.331549	-0.53645	0.591968	0.831121	0.0457359	0.0881767	0.518685	0.604296	0.861165
CYTL1	0.251342	0.469179	0.535706	0.592484	0.831629	-0.154562	0.12414	-1.24507	0.213912	0.552581
KIAA0319	0.291364	0.545774	0.533855	0.593761	0.833206	0.0818629	0.144649	0.565943	0.571781	0.84545
DOK7	-0.170003	0.318636	-0.533534	0.593983	0.833301	-0.0281763	0.084179	-0.334719	0.73803	0.921564
MINDY4	0.0622428	0.116832	0.532756	0.59452	0.83367	-0.0471556	0.0311866	-1.51205	0.131389	0.445456
S100A5	0.109092	0.204788	0.532707	0.594554	0.83367	-0.126889	0.0538214	-2.3576	0.0189223	0.14691
IL7	-0.137674	0.258571	-0.532442	0.594738	0.833712	0.0286524	0.0685347	0.418071	0.676142	0.899887
BST1	-0.405754	0.762513	-0.532127	0.594959	0.833805	0.309094	0.199086	1.55257	0.121403	0.426843
C11orf52	-0.0976469	0.183729	-0.531474	0.595408	0.833867	-0.0210973	0.0486773	-0.433412	0.664972	0.893217
NCF1C_NCF1	-0.0986925	0.185736	-0.531358	0.595488	0.833867	-0.062811	0.0491208	-1.2787	0.201816	0.540875
LRATD2	0.144966	0.272885	0.531235	0.595573	0.833867	-0.0369967	0.0725193	-0.510163	0.610246	0.863158
RPRD1A	-0.0810664	0.152619	-0.531169	0.595619	0.833867	-0.0852723	0.0401182	-2.12553	0.0342155	0.211831
TSPY3_TSPY10	0.157244	0.296768	0.529855	0.596528	0.834893	-0.126319	0.0792054	-1.59483	0.111618	0.409744
IQSEC2	0.0770121	0.145398	0.529665	0.596661	0.834893	0.0430948	0.0387525	1.11205	0.266849	0.618973
ART5	0.0751477	0.142052	0.529016	0.59711	0.835306	0.0646443	0.0382342	1.69075	0.0917411	0.372122
HID1	-0.0610935	0.115566	-0.528647	0.597366	0.835404	-0.0183359	0.0305128	-0.600926	0.548264	0.835703
JCAD	0.0637039	0.120603	0.52821	0.597668	0.835404	-0.0406045	0.0317469	-1.27901	0.20171	0.540875
CLK3	-0.136863	0.259166	-0.528091	0.597751	0.835404	-0.0295827	0.0688635	-0.429584	0.667752	0.895689
ROBO3	-0.168736	0.319858	-0.527533	0.598138	0.835404	-0.186686	0.0857623	-2.17679	0.0301386	0.195072
QSOX2	0.120604	0.228709	0.527327	0.598281	0.835404	-0.0164506	0.0612955	-0.268383	0.788557	0.943791
THAP4	-0.0665336	0.126339	-0.526629	0.598765	0.835404	-0.0253101	0.0333493	-0.758938	0.448381	0.773164
SMARCA1	-0.0563331	0.107015	-0.526406	0.59892	0.835404	-0.0502264	0.0282225	-1.77966	0.0759663	0.336929
ENPP2	-0.285577	0.543199	-0.525733	0.599389	0.835404	0.00763195	0.152127	0.0501682	0.960016	0.991345
TBC1D22B	-0.122222	0.232524	-0.525631	0.599458	0.835404	-0.0628238	0.0616428	-1.01916	0.308805	0.654015
DNAAF4	-0.212126	0.403671	-0.525492	0.599555	0.835404	0.128357	0.106344	1.207	0.228215	0.571434
TPSD1	-0.145504	0.277009	-0.525267	0.599711	0.835404	0.0490297	0.0734739	0.667307	0.504999	0.814776
USP31	-0.0968608	0.184451	-0.525131	0.599805	0.835404	-0.0542068	0.0507647	-1.0678	0.286317	0.63833
ZNF839	-0.108923	0.207511	-0.524902	0.599964	0.835404	0.00917781	0.0566788	0.161927	0.871453	0.968631
HDAC8	0.102377	0.195138	0.524637	0.600148	0.835404	0.0500203	0.052135	0.959438	0.337975	0.68648
IGF2BP3	-0.0836595	0.159492	-0.524536	0.600218	0.835404	-0.0332627	0.0423564	-0.785306	0.432785	0.759752
TEX33	-0.04637	0.0884261	-0.524393	0.600318	0.835404	-0.0121386	0.0234495	-0.517649	0.605018	0.861942
TFEB	-0.16168	0.308618	-0.523884	0.600671	0.835404	0.105221	0.082192	1.28018	0.201295	0.540707
SERPINF2	0.515092	0.983333	0.523823	0.600717	0.835404	1.3292	0.249018	5.33777	1.6692e-07	2.6565e-05
APOA4	0.278093	0.531009	0.523708	0.600797	0.835404	0.1967	0.140088	1.40412	0.161146	0.489491
CEACAM4	-0.113307	0.216369	-0.523676	0.600815	0.835404	-0.156405	0.0567397	-2.75654	0.00613587	0.0694586
WFDC3	-0.047213	0.0901628	-0.523641	0.60084	0.835404	-0.0437425	0.0237396	-1.84259	0.0662015	0.310218
PPM1B	0.115768	0.221179	0.523412	0.600999	0.835404	-0.14802	0.0580118	-2.55155	0.0111328	0.103682
CCN2	0.162675	0.310883	0.523269	0.601102	0.835404	0.133926	0.0817129	1.63898	0.102089	0.391146
CFAP99	0.0453684	0.08672	0.523159	0.601175	0.835404	0.00189394	0.0231545	0.0817959	0.934854	0.986998
CCNL2	-0.147711	0.282392	-0.523072	0.601236	0.835404	-0.0362672	0.0748659	-0.484429	0.628373	0.874196
BIN1	-0.0635158	0.121432	-0.523055	0.601247	0.835404	0.0223336	0.0320392	0.697071	0.486203	0.801379
CTF1	0.13698	0.261958	0.522909	0.601349	0.835404	0.0624984	0.0694046	0.900493	0.368453	0.706459
NEB	0.0939645	0.179831	0.522517	0.601622	0.835405	-0.0055334	0.0478353	-0.115676	0.907973	0.979647
IGFBP4	0.220954	0.422905	0.522466	0.601658	0.835405	-0.347938	0.110565	-3.1469	0.00178691	0.0284382
ULK4	-0.110895	0.212427	-0.522039	0.601954	0.835421	-0.18399	0.0555232	-3.31375	0.00101294	0.0184082
PHOX2A	-0.129871	0.248793	-0.522004	0.601978	0.835421	-0.0968899	0.0661264	-1.46522	0.143723	0.463333
PROSER3	-0.138638	0.265773	-0.521641	0.602231	0.835448	-0.117985	0.0706957	-1.6689	0.0959961	0.378321
CELF4	-0.0732379	0.140429	-0.521531	0.602307	0.835448	-0.0335565	0.037239	-0.901112	0.368125	0.706459
BRIP1	0.0604702	0.116019	0.521207	0.602532	0.835483	-0.0527795	0.0313214	-1.68509	0.0928278	0.374278
SLC34A3	0.0735755	0.141259	0.520857	0.602777	0.835483	0.018778	0.0373211	0.503147	0.615165	0.865301
SPRED2	-0.116629	0.223929	-0.520829	0.602796	0.835483	-0.044074	0.0594966	-0.740781	0.459304	0.781783
MTUS1	-0.160556	0.308888	-0.519786	0.603522	0.836276	-0.0460749	0.0853675	-0.539724	0.589717	0.851377
INPP1	-0.143268	0.276267	-0.518585	0.604359	0.836824	0.0251093	0.0737964	0.340251	0.733864	0.921542
SPRR3	-0.186878	0.360501	-0.518383	0.604499	0.836824	-0.148044	0.0951928	-1.5552	0.120768	0.425416
CTPS1	0.0745866	0.143887	0.518371	0.604508	0.836824	-0.0916259	0.0377733	-2.42568	0.0157653	0.130837
FOXJ3	-0.136212	0.262791	-0.518331	0.604536	0.836824	0.0116525	0.0696119	0.167392	0.867154	0.967458
PON3	-0.173103	0.33416	-0.518025	0.604752	0.836866	0.077868	0.0879071	0.885799	0.376315	0.713229
LIPF	-0.150931	0.291565	-0.517659	0.605004	0.836866	0.00271211	0.077122	0.0351665	0.971966	0.993812
ZC2HC1A	0.162822	0.314921	0.517023	0.605447	0.836866	0.0192099	0.0834082	0.230311	0.817979	0.953382
MAFB	0.0957954	0.185304	0.516962	0.60549	0.836866	-0.0947685	0.0488331	-1.94066	0.0530709	0.272454
RSPO1	-0.219722	0.425042	-0.516942	0.605504	0.836866	-0.0159563	0.112199	-0.142214	0.88699	0.972299
PLA2G2D	0.116257	0.225014	0.516666	0.605696	0.836866	0.0310682	0.0596117	0.521177	0.60256	0.860403
KNDC1	-0.0463641	0.0897433	-0.51663	0.605721	0.836866	0.0345811	0.0238574	1.44949	0.148061	0.470058
RASEF	-0.0472245	0.0914296	-0.516512	0.605804	0.836866	0.0133739	0.0244368	0.547285	0.584518	0.848944
IL22RA1	-0.129186	0.250399	-0.515922	0.606215	0.837003	-0.0374977	0.0670633	-0.559139	0.576411	0.84634
ST8SIA6	-0.123333	0.239189	-0.515633	0.606417	0.837003	-0.0685955	0.0635515	-1.07937	0.281138	0.634106
CDCA8	-0.120518	0.23374	-0.515609	0.606434	0.837003	0.035204	0.0617634	0.569982	0.569042	0.845256
MUC2	-0.0822266	0.159513	-0.515485	0.606522	0.837003	0.0527455	0.0423104	1.24663	0.213339	0.552581
SLC39A5	-0.136979	0.266254	-0.514467	0.607231	0.837769	-0.0892479	0.0702095	-1.27117	0.204482	0.544004
CRHBP	-0.322028	0.626797	-0.513768	0.607723	0.83785	-0.200381	0.163666	-1.22433	0.221626	0.561411
CD40LG	-0.0961814	0.187253	-0.513645	0.607805	0.83785	0.0156965	0.0498169	0.315083	0.752879	0.929037
EPN3	-0.0927116	0.180506	-0.513622	0.607821	0.83785	-0.0460063	0.047901	-0.960444	0.337469	0.686225
IGF1R	-0.37466	0.729626	-0.513496	0.607909	0.83785	0.25848	0.19382	1.33361	0.183165	0.514594
RASSF9	-0.0550429	0.107289	-0.513033	0.608233	0.838082	-0.0547503	0.0283195	-1.93331	0.0539736	0.274501
PRDM11	0.0321138	0.0626819	0.512331	0.608723	0.838545	0.011302	0.0166153	0.680215	0.496801	0.810138
FLCN	-0.105198	0.205424	-0.512101	0.608884	0.838552	-0.0417779	0.0575798	-0.725566	0.468571	0.786983
DPEP1	-0.233326	0.455988	-0.511694	0.609169	0.838731	0.191934	0.12444	1.54238	0.12385	0.432914
TMEM248	0.0398026	0.0778234	0.511448	0.609341	0.838754	-0.0043622	0.0208401	-0.209317	0.834318	0.959102
CEP43	-0.135528	0.265393	-0.510668	0.609887	0.839292	-0.110852	0.0704182	-1.5742	0.11631	0.421252
APOF	-0.131257	0.257526	-0.509684	0.610578	0.839728	-0.0587887	0.0681193	-0.863025	0.388697	0.723143
KCNJ11	-0.0516924	0.10144	-0.509587	0.610643	0.839728	0.00455115	0.0269955	0.168589	0.866214	0.967458
PITHD1	0.0980049	0.192418	0.509334	0.61082	0.839728	-0.0037226	0.0511161	-0.0728257	0.941985	0.987853
FBXO5	-0.104606	0.20538	-0.509328	0.610824	0.839728	0.0655209	0.0548558	1.19442	0.233091	0.577498
TMCO5A	0.127363	0.250272	0.508899	0.611124	0.839813	0.0320903	0.0663915	0.48335	0.629138	0.874683
RGS4	-0.0357242	0.0702132	-0.508797	0.611196	0.839813	-0.0233624	0.018573	-1.25787	0.209244	0.549889
IL10RA	-0.141593	0.278789	-0.507886	0.611834	0.840464	-0.124759	0.073471	-1.69808	0.0903479	0.36896
VEGFB	-0.249244	0.49095	-0.507677	0.611981	0.840464	-0.166437	0.129834	-1.28192	0.200687	0.540259
ISM1	0.245728	0.484609	0.507064	0.61241	0.840643	0.124509	0.128563	0.968467	0.333454	0.68139
RAP1GDS1	-0.081889	0.161502	-0.507048	0.612422	0.840643	-0.0495763	0.0427883	-1.15864	0.247362	0.595472
HOXB3	-0.0452377	0.0892638	-0.506787	0.612605	0.840681	-0.0554585	0.0237095	-2.33908	0.0198716	0.151019
LTO1	-0.109192	0.216191	-0.50507	0.613809	0.842119	0.0272061	0.0573351	0.474511	0.63542	0.878045
FGF2	-0.0906992	0.179789	-0.504477	0.614225	0.842477	-0.104578	0.0479668	-2.18022	0.029881	0.194101
RAB36	0.0509671	0.10108	0.504226	0.614401	0.842505	0.0192032	0.0269116	0.713567	0.475952	0.792424
ICA1L	-0.202269	0.401701	-0.503532	0.614889	0.842736	-0.0565874	0.110225	-0.513382	0.607995	0.862643
PFKFB1	-0.0559948	0.111222	-0.503453	0.614943	0.842736	-0.0076794	0.0295653	-0.259743	0.795209	0.946759
ERI2	0.0765073	0.152143	0.502864	0.615358	0.842736	-0.0582204	0.0402031	-1.44816	0.148434	0.470518
SBSPON	-0.149548	0.29743	-0.502801	0.615402	0.842736	0.0861975	0.0794928	1.08434	0.27893	0.632319
LSM1	-0.101512	0.202093	-0.502302	0.615752	0.842736	0.0494088	0.054399	0.908267	0.364338	0.705594
IL1B	0.0927148	0.184676	0.502041	0.615935	0.842736	-0.0197936	0.0487498	-0.406024	0.684964	0.904206
BPIFB1	0.187086	0.372743	0.501918	0.616024	0.842736	0.19009	0.0982553	1.93465	0.0538122	0.274179
ZNF75A	0.102972	0.205188	0.501843	0.616075	0.842736	0.0101226	0.0543205	0.186349	0.852275	0.964782
CASP4	0.0567739	0.113144	0.501785	0.616115	0.842736	0.0194686	0.0298586	0.652026	0.514796	0.817599
NCOR1P1	0.039421	0.0785785	0.501676	0.616192	0.842736	-0.0123252	0.0207791	-0.593153	0.553447	0.838093
RPGRIP1L	-0.125091	0.249411	-0.501547	0.616283	0.842736	-0.0591709	0.0667441	-0.886533	0.375915	0.713229
FBXL7	0.0416685	0.0831848	0.500915	0.616727	0.84301	-0.0115291	0.0219831	-0.524454	0.600282	0.858987
CTNNA2	-0.059549	0.118961	-0.500574	0.616967	0.84301	-0.0197856	0.031466	-0.628794	0.529878	0.825099
FCER1A	-0.266206	0.532245	-0.500157	0.61726	0.84301	-0.312312	0.140749	-2.21893	0.0271079	0.183351
ZFAT	-0.0990829	0.19813	-0.50009	0.617307	0.84301	-0.0250766	0.052365	-0.478881	0.632311	0.876392
SEMA3A	-0.0406878	0.0813882	-0.499923	0.617425	0.84301	0.00347175	0.0217954	0.159288	0.87353	0.968631
ECM1	0.477463	0.955653	0.49962	0.617641	0.84301	1.17483	0.245129	4.79271	2.4107e-06	0.00018373
ARHGEF38	0.0564993	0.113104	0.499535	0.617698	0.84301	-0.0023915	0.0303035	-0.0789192	0.93714	0.986998
IL13	-0.0542265	0.108564	-0.49949	0.61773	0.84301	0.0310963	0.0290336	1.07104	0.284859	0.637722
TRMT10C	-0.111335	0.223208	-0.498796	0.618221	0.843468	0.0227592	0.0586808	0.387847	0.698358	0.908806
CRACR2B	-0.0916911	0.184107	-0.498032	0.618756	0.843654	-0.0219676	0.048855	-0.44965	0.653231	0.887286
RAB3C	-0.0606742	0.121847	-0.497954	0.618811	0.843654	0.00660089	0.0326027	0.202465	0.839666	0.960745
PRSS53	0.225801	0.453476	0.497934	0.618825	0.843654	0.444203	0.118021	3.76376	0.00019505	0.00541241
CSF2RB	-0.253491	0.509753	-0.497282	0.619284	0.844067	0.268217	0.134988	1.98697	0.0476749	0.258421
PLEKHS1	0.0919721	0.185196	0.49662	0.619751	0.844219	0.014272	0.0489552	0.291531	0.770811	0.937801
IL15	-0.357466	0.719828	-0.496599	0.619765	0.844219	-0.0421928	0.190871	-0.221053	0.825175	0.955424
GAS1	-0.126006	0.253809	-0.496459	0.619864	0.844219	-0.152479	0.0665595	-2.29087	0.0225416	0.164487
DDX21	-0.0720447	0.145307	-0.495811	0.62032	0.844629	-0.0110979	0.0384692	-0.288488	0.773138	0.938828
TUBB3	0.0603718	0.121893	0.495285	0.620692	0.844801	0.0183357	0.032237	0.568779	0.569857	0.845256
LVRN	-0.0901613	0.182104	-0.495109	0.620816	0.844801	-0.0322919	0.0481299	-0.670932	0.50269	0.814144
KIAA0408	-0.0413981	0.0837414	-0.494356	0.621347	0.844801	-0.0161731	0.0222748	-0.72607	0.468262	0.786983
SPINK1	-0.176034	0.356104	-0.494334	0.621363	0.844801	-0.155197	0.0940204	-1.65068	0.099672	0.387725
BTNL9	0.0647367	0.13096	0.494322	0.62137	0.844801	0.0314966	0.0350268	0.899213	0.369134	0.707038
ADGRF4	-0.0591422	0.119648	-0.494303	0.621384	0.844801	0.00989255	0.0316129	0.312927	0.754515	0.930208
PLAAT5	0.0918322	0.186078	0.493515	0.62194	0.84518	-0.0667998	0.049198	-1.35778	0.175376	0.505303
PRG3	-0.154849	0.313797	-0.493467	0.621975	0.84518	-0.0801002	0.0834784	-0.959532	0.337931	0.68648
MRPL58	-0.114572	0.232477	-0.492832	0.622422	0.845564	0.00736626	0.0622004	0.118428	0.905794	0.978765
FAM177B	0.0779491	0.158233	0.492622	0.62257	0.845564	-0.0884733	0.0420596	-2.10352	0.036106	0.218789
TIPARP	0.0776567	0.157772	0.492207	0.622863	0.84575	-0.0145186	0.0415986	-0.349017	0.727279	0.920539
NLGN2	0.0893693	0.181659	0.491961	0.623037	0.845774	-0.080313	0.0479447	-1.67512	0.0947698	0.377076
CST3	-0.282293	0.574712	-0.491191	0.623583	0.846303	-0.399549	0.150668	-2.65186	0.0083581	0.0863085
EPHB4	-0.319612	0.651696	-0.490431	0.62412	0.846818	-0.68254	0.169191	-4.03414	6.6878e-05	0.00227401
HIF1A	-0.109317	0.223196	-0.489779	0.624579	0.847153	-0.0794912	0.0592711	-1.34115	0.180709	0.512288
HLA-DRA	-0.135167	0.276119	-0.489524	0.62476	0.847153	-0.0869826	0.0730789	-1.19026	0.234722	0.579949
RENBP	-0.0786429	0.160687	-0.489416	0.624836	0.847153	-0.0377656	0.0426974	-0.884493	0.377014	0.713794
LMNB1	-0.156463	0.319951	-0.48902	0.625116	0.847264	-0.0606966	0.0848472	-0.715364	0.474843	0.791446
PTPRN2	0.289731	0.592671	0.488856	0.625231	0.847264	-0.160329	0.156798	-1.02252	0.307215	0.652816
FBXO31	-0.041132	0.0842188	-0.488395	0.625558	0.847495	0.00882098	0.0224513	0.392894	0.694628	0.90662
TERF2IP	-0.112247	0.229951	-0.488137	0.625741	0.84753	-0.191366	0.0603535	-3.17075	0.00164944	0.0268021
KRT6C	-0.14125	0.290022	-0.487031	0.626523	0.848378	0.0333481	0.07756	0.429965	0.667476	0.895539
PASK	-0.0777269	0.15972	-0.486645	0.626796	0.848535	0.00084766	0.0422936	0.0200423	0.984021	0.997047
SPARC	-0.14564	0.299483	-0.486306	0.627039	0.848652	0.19496	0.0780317	2.49847	0.0129169	0.114392
SDC4	0.123359	0.254023	0.485621	0.627525	0.849097	0.24075	0.0656622	3.6665	0.00028284	0.00695974
WWC1	-0.111461	0.229733	-0.485178	0.627836	0.849305	-0.0106633	0.060816	-0.175338	0.860912	0.966427
KMT5B	0.0568555	0.11728	0.484785	0.628114	0.849469	0.00110645	0.0310726	0.0356086	0.971614	0.993812
TTBK1	0.0654804	0.135235	0.484196	0.628531	0.849475	-0.0258508	0.0357737	-0.722619	0.470378	0.787873
SEPTIN3	0.125254	0.2587	0.484167	0.628552	0.849475	-0.0922056	0.0685324	-1.34543	0.179324	0.509669
ROBO2	-0.340182	0.702683	-0.484119	0.628589	0.849475	-0.0023102	0.184597	-0.0125146	0.990022	0.998172
ANXA5	-0.0418568	0.0865257	-0.48375	0.628848	0.849491	-0.0242357	0.0227977	-1.06308	0.288453	0.640081
SULF2	0.0725789	0.150114	0.483493	0.62903	0.849491	-0.0601663	0.040476	-1.48647	0.138021	0.454829
SCEL	-0.254125	0.525667	-0.483434	0.629072	0.849491	-0.135206	0.138978	-0.972858	0.33127	0.679493
PDZRN3	0.0570083	0.118018	0.483048	0.629346	0.849649	-0.0238879	0.0314374	-0.759854	0.447834	0.772982
PRAP1	0.204363	0.42398	0.482012	0.630082	0.850324	-0.138969	0.111496	-1.2464	0.213424	0.552581
C2orf68	-0.0985257	0.204464	-0.481872	0.63018	0.850324	-0.054046	0.0544498	-0.992586	0.321571	0.669239
SYTL1	-0.0564868	0.117271	-0.481678	0.630318	0.850324	-0.0178467	0.0311849	-0.572285	0.567482	0.845208
EPPK1	0.0791914	0.164687	0.480859	0.630899	0.85088	0.00864305	0.0437334	0.19763	0.843445	0.961221
CLPS	-0.124241	0.258595	-0.480447	0.631193	0.85088	0.0209515	0.0685242	0.305753	0.759968	0.932892
GBP6	0.0753017	0.156778	0.480307	0.631291	0.85088	0.0173526	0.0414605	0.418532	0.675805	0.899887
MACC1	-0.206154	0.429362	-0.480139	0.63141	0.85088	-0.0450237	0.114337	-0.393781	0.693973	0.90647
RUBCNL	-0.28771	0.599437	-0.479967	0.631533	0.85088	0.116176	0.163055	0.712495	0.476615	0.792796
VWA5B2	-0.0975825	0.203427	-0.479693	0.631728	0.85088	-0.0299893	0.0542684	-0.552611	0.580869	0.846963
OGN	0.217101	0.452717	0.47955	0.63183	0.85088	-0.109208	0.119744	-0.912008	0.362371	0.704695
DROSHA	0.0988328	0.206404	0.478832	0.63234	0.851229	-0.108036	0.0572865	-1.88588	0.0601071	0.292525
WWP1	-0.0615488	0.128643	-0.478447	0.632613	0.851229	0.0242451	0.034209	0.708736	0.478942	0.7952
IL9	-0.103648	0.216747	-0.478199	0.63279	0.851229	-0.0821188	0.0572257	-1.435	0.152146	0.477115
UNC5D	-0.169558	0.354612	-0.478151	0.632823	0.851229	-0.042618	0.0939062	-0.453836	0.650217	0.885113
CNBD1	-0.137161	0.286901	-0.478077	0.632876	0.851229	-0.0434094	0.0763201	-0.568781	0.569856	0.845256
TP53BP2	-0.11627	0.244608	-0.475333	0.634829	0.853494	-0.051772	0.0648706	-0.79808	0.425344	0.754108
DCLK3	-0.0445447	0.0937557	-0.475115	0.634984	0.853494	-0.0056796	0.0248683	-0.228386	0.819475	0.953382
JAKMIP2	-0.109158	0.229823	-0.474964	0.635092	0.853494	-0.0522782	0.0606187	-0.86241	0.38903	0.723143
MTCL1	-0.150778	0.317573	-0.474781	0.635222	0.853494	0.0960392	0.0842607	1.13979	0.255125	0.603357
PRKN	-0.159729	0.336685	-0.474418	0.63548	0.853494	0.0141947	0.0896581	0.158321	0.874292	0.968631
PF4	-0.112494	0.237138	-0.474384	0.635507	0.853494	0.119694	0.062839	1.90478	0.0576038	0.284689
ZWILCH	-0.04343	0.0917281	-0.473465	0.636159	0.854136	-0.0186209	0.0245	-0.760038	0.447724	0.772982
RNASE9	-0.111269	0.23511	-0.473267	0.636301	0.854136	-0.0412027	0.0624199	-0.660089	0.509614	0.816101
CPXM2	0.263805	0.55804	0.472735	0.636682	0.85415	0.00130546	0.147946	0.0088239	0.992965	0.998702
MAK	-0.0869569	0.183992	-0.472611	0.636768	0.85415	-3.749e-05	0.0490739	-0.0007639	0.999391	0.999391
CREB3	0.0516949	0.109387	0.472588	0.636784	0.85415	0.00690355	0.0294587	0.234346	0.814848	0.952178
PAGE3	-0.0487266	0.10322	-0.472064	0.637158	0.854246	-0.0511771	0.027218	-1.88027	0.0608699	0.295132
ART3	0.239867	0.508528	0.471689	0.637428	0.854246	0.0748668	0.134149	0.558088	0.57713	0.84634
GRP	-0.160256	0.33995	-0.471412	0.637623	0.854246	0.041607	0.0900172	0.462212	0.644206	0.88181
KRT14	0.134471	0.285262	0.471394	0.637636	0.854246	0.0276518	0.075439	0.366545	0.714171	0.916395
FAM120C	-0.0833745	0.176873	-0.47138	0.637645	0.854246	0.0160696	0.0468217	0.343209	0.73164	0.921301
CRIPT	-0.0928436	0.197171	-0.470879	0.638003	0.854351	0.0236529	0.0526379	0.449352	0.653445	0.887286
PDGFB	-0.0997958	0.211956	-0.470832	0.638039	0.854351	0.119055	0.0553885	2.14945	0.0322631	0.205306
TNFAIP8	-0.127299	0.270645	-0.470353	0.638378	0.854562	0.0115766	0.0718417	0.16114	0.872072	0.968631
RTEL1	0.0585121	0.12445	0.470164	0.638513	0.854562	-0.0098206	0.0329416	-0.298122	0.76578	0.936203
RAB6B	0.171453	0.365008	0.469724	0.638828	0.854772	-0.183091	0.0961005	-1.9052	0.0575417	0.284689
NEDD9	0.189012	0.403141	0.468848	0.639453	0.855397	0.064447	0.107239	0.600965	0.548237	0.835703
BEND4	-0.196016	0.418702	-0.468152	0.63995	0.855661	0.0161677	0.111611	0.144858	0.884903	0.971718
HNF1A	0.0328033	0.0700734	0.468128	0.639967	0.855661	0.0055856	0.0185473	0.301154	0.763469	0.934856
AK7	0.0946459	0.202419	0.467574	0.640363	0.855896	-0.0194982	0.0545731	-0.357286	0.721085	0.918717
BPIFA2	0.0686138	0.14684	0.467268	0.640581	0.855896	0.104626	0.0385207	2.7161	0.00692073	0.0755002
MARCHF7	0.0886772	0.189798	0.467218	0.640617	0.855896	-0.0098349	0.051034	-0.192713	0.847291	0.962741
MYL10	0.0328317	0.070342	0.466744	0.640956	0.855927	-0.0116575	0.0186666	-0.624509	0.532685	0.825099
MNDA	0.103683	0.22214	0.466748	0.640957	0.855927	0.00801595	0.0580029	0.138199	0.89016	0.973849
NUPR1	-0.0622359	0.133668	-0.4656	0.641774	0.856471	-0.0598382	0.035227	-1.69865	0.0902403	0.3688
ITIH3	-0.159648	0.342941	-0.465528	0.641828	0.856471	-0.164112	0.0899914	-1.82364	0.0690325	0.316824
SORCS3	-0.0866026	0.186038	-0.46551	0.641839	0.856471	-0.0622983	0.0491384	-1.26781	0.205675	0.544725
IGFL4	-0.0707726	0.152157	-0.465129	0.642111	0.856623	-0.0512147	0.0402824	-1.27139	0.204401	0.544004
CLEC4D	-0.126972	0.273518	-0.464216	0.642764	0.857164	-0.108991	0.0720325	-1.51308	0.131128	0.445127
DSG3	0.231526	0.49885	0.46412	0.642833	0.857164	0.343483	0.132492	2.59248	0.0099125	0.0966424
ARHGEF33	0.0484868	0.104626	0.463429	0.643328	0.85721	0.0219666	0.027767	0.791106	0.429397	0.758065
PDZD11	-0.0564376	0.121799	-0.463367	0.643372	0.85721	0.0411446	0.0321148	1.28117	0.200948	0.540423
BATF	-0.0476201	0.102775	-0.463345	0.643388	0.85721	-0.0250268	0.0271075	-0.923245	0.356491	0.700496
WAPL	0.0456018	0.0984794	0.463059	0.643593	0.85721	-0.0436052	0.0261069	-1.67026	0.0957282	0.37754
C9orf131	-0.0337127	0.0728206	-0.462956	0.643667	0.85721	-0.0200857	0.0195571	-1.02703	0.30509	0.651887
ARHGAP20	-0.0839543	0.181427	-0.462744	0.643818	0.85721	-0.0223286	0.0482094	-0.463158	0.643528	0.881566
KLF8	0.0905716	0.195837	0.462484	0.644005	0.857229	0.0346303	0.0516335	0.670694	0.502841	0.814145
FAM186B	-0.0422167	0.0913225	-0.462282	0.64415	0.857229	0.0139034	0.0242392	0.57359	0.566599	0.845208
LAMA1	-0.0823745	0.1783	-0.461999	0.644352	0.857281	0.0115897	0.047282	0.245119	0.806503	0.948358
NACAD	-0.101269	0.219299	-0.461785	0.644505	0.857281	-0.170219	0.057596	-2.9554	0.00332601	0.0449927
BIN3	0.0909701	0.197116	0.461505	0.644706	0.857337	-0.0210144	0.0524912	-0.400342	0.689139	0.90574
ANKRD26P1	-0.112043	0.243048	-0.46099	0.645075	0.857443	-0.03064	0.0644378	-0.475496	0.634719	0.877775
ANKS3	-0.0588993	0.127779	-0.460946	0.645107	0.857443	-0.0175192	0.0346416	-0.505727	0.613354	0.864511
PARM1	0.034614	0.0751284	0.460731	0.645261	0.857443	-0.0120284	0.0200015	-0.601375	0.547964	0.835703
EPS8L2	0.254112	0.552352	0.460054	0.645747	0.857877	0.240201	0.145726	1.64831	0.100152	0.388995
CA4	-0.289976	0.631297	-0.459334	0.646264	0.858309	0.349908	0.168305	2.07901	0.0383199	0.226364
PLB1	-0.135138	0.294372	-0.459072	0.646451	0.858309	0.194713	0.0775492	2.51083	0.0124775	0.112339
DIPK1C	-0.0848214	0.185029	-0.458421	0.646918	0.858309	-0.0372272	0.0490094	-0.759593	0.44799	0.772982
IL9R	-0.190065	0.414819	-0.458188	0.647085	0.858309	-0.0662199	0.110576	-0.598862	0.549638	0.835703
KIF7	0.0939455	0.205083	0.458084	0.647159	0.858309	0.0900187	0.0538556	1.67148	0.0954856	0.37754
REG1B	-0.14743	0.321898	-0.458001	0.64722	0.858309	-0.199723	0.0847598	-2.35634	0.0189884	0.146991
ARHGAP12	-0.0918089	0.200533	-0.457823	0.647347	0.858309	0.00076451	0.0536519	0.0142495	0.988639	0.998131
IL12A_IL12B	-0.105715	0.230965	-0.457709	0.647429	0.858309	-0.125915	0.0606344	-2.07663	0.0385368	0.226902
ATP5F1D	-0.0307957	0.0673046	-0.457557	0.647538	0.858309	0.0142673	0.0178657	0.798586	0.425051	0.754082
PLEKHF1	-0.0863309	0.188751	-0.457379	0.647665	0.858309	0.0175667	0.0498532	0.352368	0.724767	0.919401
SFTPA2	0.113789	0.2489	0.45717	0.647816	0.858309	0.0822745	0.0660565	1.24552	0.213743	0.552581
ASAH2	0.14795	0.324596	0.455796	0.648802	0.859405	0.432237	0.0840522	5.14248	4.4381e-07	5.5848e-05
MTR	-0.059847	0.131508	-0.455082	0.649316	0.859747	-0.0874018	0.0344175	-2.53946	0.0115177	0.106286
BRD4	0.158485	0.348321	0.454999	0.649379	0.859747	0.0979049	0.0919294	1.065	0.287587	0.639466
GABRA4	0.0587774	0.129261	0.454719	0.649577	0.8598	-0.0384784	0.0341204	-1.12772	0.26018	0.608548
THAP3	0.0914541	0.201461	0.453955	0.650126	0.860316	-0.0693783	0.0535666	-1.29518	0.196079	0.535311
LRRTM4	0.153169	0.338111	0.453014	0.650803	0.861001	0.0580672	0.0906095	0.640851	0.522023	0.820885
VWA5A	-0.0878095	0.194375	-0.451753	0.65171	0.861991	0.0569292	0.05134	1.10887	0.26822	0.620566
CWF19L2	0.100061	0.221823	0.451084	0.652192	0.862295	-0.0201031	0.0586483	-0.342773	0.731967	0.921301
STRA8	0.101861	0.225861	0.45099	0.652259	0.862295	-0.0736877	0.0594813	-1.23884	0.216204	0.555761
IZUMO1	0.0324922	0.0722253	0.449872	0.653065	0.863149	0.00324375	0.0192243	0.168732	0.866101	0.967458
SLPI	-0.212102	0.471877	-0.449487	0.653344	0.863307	-0.0912334	0.125344	-0.727861	0.467169	0.786513
CD5	-0.253864	0.566641	-0.448015	0.654403	0.864454	-0.130515	0.14991	-0.870623	0.384534	0.719443
KHDRBS3	0.086383	0.192889	0.447837	0.654532	0.864454	-0.0787504	0.0510355	-1.54305	0.123687	0.432626
CYP4B1	0.076112	0.170116	0.447413	0.654837	0.864503	-0.0295858	0.0449778	-0.657786	0.511092	0.817233
CEP57L1	-0.0361964	0.0809373	-0.447216	0.654979	0.864503	-0.0207339	0.0214295	-0.967542	0.333916	0.682075
FAM204A	-0.0698396	0.156224	-0.447049	0.6551	0.864503	0.0344782	0.0412114	0.83662	0.403355	0.732893
ENOPH1	-0.0667652	0.149458	-0.446716	0.65534	0.864503	-0.027979	0.039494	-0.708435	0.479128	0.795265
BANP	0.048826	0.10932	0.446634	0.655399	0.864503	0.0247061	0.0291273	0.848213	0.396877	0.727713
RAP1GAP	-0.0908376	0.203496	-0.446385	0.655579	0.864503	-0.146329	0.0541975	-2.69992	0.00725938	0.0775727
MYL6B	0.0371455	0.0832443	0.446222	0.655696	0.864503	-0.0199661	0.0220694	-0.904696	0.366225	0.706216
ZBED6	-0.179309	0.402025	-0.446014	0.655846	0.864503	0.0331666	0.110931	0.298984	0.765123	0.935799
GSTM4	-0.0521932	0.117119	-0.445644	0.656114	0.864645	-0.0111104	0.0313796	-0.354065	0.723495	0.919401
HYOU1	0.34201	0.767965	0.445347	0.65633	0.864702	-0.194131	0.20352	-0.953867	0.340787	0.68806
PRAM1	0.120098	0.269797	0.445143	0.656477	0.864702	-0.0058532	0.0718693	-0.0814427	0.935135	0.986998
ZC3HC1	-0.046046	0.103554	-0.444657	0.656827	0.864952	-0.0300198	0.0274744	-1.09265	0.275271	0.628478
XG	0.223916	0.504137	0.444156	0.657189	0.864974	0.218366	0.133202	1.63937	0.102006	0.391146
CLEC1A	-0.236373	0.532317	-0.444044	0.657269	0.864974	-0.476172	0.13955	-3.41219	0.00071687	0.0140542
LBP	0.10989	0.247515	0.443972	0.657323	0.864974	-0.0179675	0.0655262	-0.274203	0.784085	0.94188
DNAH9	0.0345606	0.077942	0.443415	0.657723	0.865156	0.0073491	0.0208207	0.352971	0.724314	0.919401
CLMP	0.24014	0.541667	0.443336	0.657781	0.865156	-0.0934861	0.143318	-0.6523	0.514619	0.817599
ZBED5	0.0972073	0.219884	0.442085	0.658685	0.866134	-0.0656217	0.058128	-1.12892	0.259676	0.608009
ZNF207	0.126181	0.285712	0.441638	0.659008	0.866349	-0.0209406	0.0769368	-0.272179	0.785639	0.942383
CHRM3	-0.103173	0.233792	-0.441301	0.659251	0.866368	-0.0786855	0.061711	-1.27506	0.2031	0.542704
TBC1D28	0.0688566	0.156076	0.441175	0.659343	0.866368	-0.0073042	0.0412186	-0.177207	0.859444	0.965826
ASPN	-0.167455	0.380075	-0.440585	0.659772	0.866722	0.183441	0.0987776	1.85711	0.0641092	0.30522
C14orf178	0.164013	0.373014	0.439696	0.660412	0.867352	0.0644113	0.0984503	0.654252	0.513363	0.817599
NARS1	-0.187897	0.427608	-0.439414	0.660617	0.86741	-0.141544	0.113986	-1.24177	0.215122	0.553811
ZIC5	0.0400608	0.0912463	0.43904	0.660888	0.867428	-0.0206862	0.0242638	-0.852556	0.394466	0.725512
NELFCD	0.0733392	0.167078	0.438952	0.660951	0.867428	-0.0670986	0.0441944	-1.51826	0.129817	0.443459
COL9A2	0.0718378	0.163921	0.438246	0.661462	0.867888	0.0165174	0.0436527	0.378382	0.705367	0.911656
EPHA1	0.217186	0.496366	0.437552	0.661968	0.868341	0.145467	0.130397	1.11557	0.265347	0.617172
TP53	0.0912502	0.208834	0.43695	0.662401	0.868699	0.0632113	0.0556185	1.13652	0.256488	0.605079
BHMT2	-0.0522526	0.119691	-0.436561	0.662683	0.868858	-0.003193	0.031632	-0.100941	0.919653	0.983791
PRTG	-0.361029	0.827662	-0.436203	0.662942	0.868988	0.403379	0.218341	1.84748	0.0654894	0.309632
MYSM1	-0.133363	0.306022	-0.435797	0.663237	0.869163	-0.0439132	0.0813248	-0.539973	0.589546	0.851356
IL20	-0.167857	0.385962	-0.434905	0.663884	0.869683	0.0612641	0.102047	0.600354	0.548644	0.835703
OGG1	0.07309	0.168121	0.434746	0.663999	0.869683	0.0240456	0.0442756	0.54309	0.5874	0.849899
HEATR4	-0.0584599	0.134519	-0.434584	0.664116	0.869683	-0.0509497	0.0354959	-1.43537	0.152041	0.477115
MEGF9	0.299248	0.689161	0.43422	0.664382	0.869821	0.885325	0.179821	4.92336	1.2953e-06	0.00012084
CLEC10A	0.191102	0.440666	0.433667	0.664782	0.86983	0.473548	0.1156	4.09642	5.175e-05	0.00189201
SETD7	-0.0969301	0.223574	-0.433548	0.664868	0.86983	-0.0618093	0.0594531	-1.03963	0.299201	0.647854
EIPR1	-0.0423955	0.0977882	-0.433544	0.664871	0.86983	-0.0293095	0.0260674	-1.12437	0.261595	0.610126
PRND	0.125359	0.289674	0.432758	0.665441	0.870219	-0.106983	0.0769474	-1.39034	0.165276	0.495188
LMOD2	-0.0544531	0.125852	-0.432675	0.665502	0.870219	-0.0419336	0.0334546	-1.25345	0.210847	0.551957
DEFB103A_DEFB103B	0.124626	0.288173	0.432469	0.665651	0.870219	-0.0347933	0.0767952	-0.453066	0.650771	0.885422
MAP3K4	0.0494809	0.114695	0.431414	0.666417	0.870718	-0.0311696	0.0302998	-1.02871	0.304301	0.651737
LAMP2	-0.422434	0.980162	-0.430983	0.666733	0.870718	0.952103	0.251574	3.78459	0.00018022	0.00507894
IHO1	0.0891937	0.206966	0.430958	0.666749	0.870718	0.0222266	0.0546548	0.406673	0.684487	0.903797
CALY	0.0333004	0.0773668	0.430422	0.667138	0.870718	0.0281799	0.0205158	1.37357	0.17042	0.500077
RGMA	-0.2453	0.569906	-0.430421	0.667141	0.870718	0.415627	0.147659	2.81478	0.00514867	0.0619096
ITGAV	0.365718	0.849934	0.43029	0.667234	0.870718	0.583117	0.223053	2.61426	0.00931352	0.0937647
ARPP21	-0.0314731	0.0731553	-0.430223	0.667283	0.870718	-0.0209315	0.0195227	-1.07216	0.284359	0.636865
DNAH17	-0.0784678	0.182411	-0.430171	0.66732	0.870718	-0.129598	0.0478724	-2.70715	0.00710632	0.0764459
CNPY2	0.111138	0.25855	0.429853	0.667551	0.87081	-0.0050139	0.0681785	-0.0735404	0.941416	0.987853
CHMP4C	0.113472	0.264151	0.429573	0.667755	0.870866	0.0361726	0.0710277	0.509274	0.610869	0.863158
PLS3	0.084677	0.197959	0.427751	0.66908	0.872384	-0.0928691	0.0520914	-1.78281	0.0754506	0.335312
STAC	-0.0485882	0.113745	-0.427166	0.669505	0.872728	-0.0489169	0.030309	-1.61394	0.107406	0.401088
GUCA1A	-0.0325196	0.0761925	-0.426809	0.669765	0.872856	-0.0231366	0.0202199	-1.14425	0.253273	0.601233
SMC5	-0.0509379	0.119442	-0.426466	0.670015	0.872972	-0.0406024	0.0315733	-1.28597	0.19927	0.539078
UPK3BL1	-0.0383828	0.0901523	-0.425755	0.670532	0.873435	0.00684484	0.023848	0.287019	0.774261	0.939264
GRSF1	-0.0654424	0.153868	-0.425316	0.670852	0.873641	-0.0124744	0.0409151	-0.304884	0.760629	0.933491
SESTD1	-0.0495765	0.11677	-0.424566	0.671399	0.873889	-0.103114	0.0303954	-3.39243	0.00076889	0.0149656
ZMAT3	0.159244	0.37514	0.424491	0.671453	0.873889	0.0226462	0.0996599	0.227235	0.820368	0.953426
MUC1	0.119273	0.281045	0.424392	0.671527	0.873889	0.0418667	0.0741671	0.564491	0.572769	0.845864
CHRDL2	-0.178131	0.419988	-0.424133	0.671717	0.873926	0.114508	0.109674	1.04407	0.297151	0.647296
RANBP2	-0.11316	0.267273	-0.423387	0.672258	0.87442	-0.0405875	0.0713332	-0.568986	0.569717	0.845256
PLOD3	-0.0554966	0.131304	-0.422659	0.672789	0.87479	-0.0472302	0.0357106	-1.32258	0.186805	0.521301
BOLA1	-0.100996	0.239014	-0.422553	0.672865	0.87479	-0.18521	0.0627491	-2.95159	0.0033663	0.0453111
HAND1	-0.167672	0.397119	-0.42222	0.673108	0.874895	0.0154189	0.107343	0.143641	0.885863	0.971718
PBLD	0.126526	0.299878	0.421927	0.673322	0.874936	0.0971697	0.079384	1.22405	0.221727	0.561411
SPINK8	-0.0557906	0.132322	-0.421629	0.673539	0.874936	0.016433	0.0352507	0.466175	0.641369	0.881566
CAPRIN2	-0.0342832	0.0813702	-0.421324	0.673762	0.874936	-0.0257067	0.0215892	-1.19072	0.23454	0.579949
C4orf54	-0.155512	0.369163	-0.421255	0.673812	0.874936	-0.0326732	0.0977427	-0.334277	0.738363	0.921564
EPB41L4A	-0.102961	0.244578	-0.420977	0.674015	0.874936	-0.0753794	0.0663899	-1.1354	0.256953	0.605563
DGCR6	0.0685892	0.162979	0.420847	0.67411	0.874936	0.04835	0.0429854	1.1248	0.261415	0.609968
SAT1	-0.100354	0.238798	-0.420246	0.674548	0.875295	-0.0019187	0.0632084	-0.0303548	0.975801	0.993991
NET1	-0.0370334	0.0882018	-0.419871	0.674822	0.87544	-0.0294881	0.0234839	-1.25567	0.210041	0.550912
RAD51	-0.141253	0.336914	-0.419256	0.675271	0.875813	-0.0427001	0.0890311	-0.479609	0.631793	0.876123
GAS6	-0.204469	0.490193	-0.417121	0.676832	0.877511	0.104735	0.129478	0.8089	0.419104	0.748934
WWC2	-0.0502954	0.120607	-0.41702	0.676904	0.877511	-0.0334098	0.0319058	-1.04714	0.29573	0.64649
CLEC14A	-0.247632	0.594294	-0.416683	0.677152	0.877621	-0.444213	0.155328	-2.85984	0.00448428	0.0563112
CCL17	-0.0972737	0.233647	-0.416328	0.677413	0.877749	0.144747	0.0614796	2.35439	0.0190883	0.147134
ANKRD35	0.141919	0.341299	0.41582	0.677782	0.877769	0.0982233	0.0907346	1.08253	0.279732	0.633053
PRR14L	-0.0998447	0.240226	-0.415629	0.677921	0.877769	-0.0464019	0.0636153	-0.729414	0.466218	0.785644
NDUFAF4	0.0447143	0.107685	0.415231	0.678212	0.877769	-0.020004	0.0286793	-0.697508	0.48593	0.801379
PLK2	0.0271812	0.0655089	0.414923	0.678437	0.877769	-0.025281	0.0175205	-1.44294	0.149897	0.472941
MR1L2	-0.0671928	0.161962	-0.414866	0.678479	0.877769	0.0535509	0.0432488	1.23821	0.216438	0.5561
IFT74	0.0533769	0.128689	0.414776	0.678545	0.877769	-0.081075	0.0343234	-2.36209	0.0186977	0.145993
ACIN1	-0.0829188	0.199925	-0.41475	0.678564	0.877769	-0.103779	0.0534318	-1.94227	0.0528751	0.272224
PTGES3L	-0.0501497	0.121031	-0.414354	0.678854	0.877934	0.0065066	0.0323555	0.201097	0.840735	0.960745
IQCN	-0.0602659	0.145756	-0.413472	0.679499	0.878425	-0.0324001	0.0386198	-0.838951	0.402047	0.731992
ESAM	-0.221441	0.535698	-0.413369	0.679576	0.878425	-0.25641	0.141285	-1.81484	0.0703766	0.321357
GPRASP3	0.122233	0.295841	0.41317	0.67972	0.878425	-0.0522704	0.0787468	-0.663778	0.507253	0.815754
WSCD2	0.0465411	0.112746	0.412796	0.679994	0.878569	-0.0016946	0.0299441	-0.0565925	0.954901	0.990275
CA7	-0.047888	0.116128	-0.412371	0.680305	0.878761	-0.0143234	0.0309116	-0.463365	0.64338	0.881566
EPHA2	0.238342	0.578439	0.412044	0.680544	0.87886	-0.249232	0.152645	-1.63276	0.103385	0.393124
GOLGA2P5	-0.0573644	0.139327	-0.411724	0.680779	0.878954	-0.0522583	0.0373378	-1.39961	0.162482	0.491718
TNRC6B	-0.0975207	0.237412	-0.410766	0.68148	0.879518	-0.106225	0.0630513	-1.68474	0.0928951	0.374278
FBP1	-0.0724923	0.176515	-0.410687	0.681541	0.879518	0.0587169	0.0460442	1.27523	0.203048	0.542704
ALPI	-0.0511855	0.124799	-0.410143	0.681937	0.879626	-0.0046833	0.0330773	-0.141585	0.887486	0.972299
L1TD1	0.0289179	0.0705098	0.410125	0.68195	0.879626	-0.0292863	0.0187053	-1.56567	0.118296	0.423066
COL4A1	0.226976	0.553897	0.40978	0.682206	0.879746	0.285426	0.144333	1.97754	0.0487403	0.261381
VEGFA	-0.140997	0.344397	-0.409405	0.682478	0.879751	-0.0148027	0.0921033	-0.160719	0.872404	0.968631
RASSF2	0.125981	0.308001	0.409028	0.682754	0.879751	0.187245	0.0811113	2.30849	0.0215314	0.160257
SSBP1	-0.110829	0.271049	-0.40889	0.682856	0.879751	0.0755152	0.0714282	1.05722	0.291113	0.643206
DGKB	0.103868	0.254304	0.40844	0.683185	0.879751	0.029849	0.0674166	0.442755	0.658206	0.889896
CCDC148	-0.0625978	0.153296	-0.408346	0.683255	0.879751	0.0263543	0.0407332	0.646998	0.518041	0.81819
SIKE1	-0.0712297	0.174464	-0.408278	0.683305	0.879751	-0.0390289	0.0464254	-0.84068	0.401079	0.731578
ACOT12	0.0377692	0.0925281	0.408191	0.683368	0.879751	0.0373873	0.0245975	1.51996	0.129388	0.442274
STMN4	-0.0730582	0.179196	-0.4077	0.683729	0.879751	-0.0340881	0.0476518	-0.715358	0.474846	0.791446
CEACAM18	-0.0495116	0.121471	-0.407599	0.683803	0.879751	-0.007637	0.0323139	-0.236338	0.813303	0.951793
PCLAF	-0.135663	0.332872	-0.407554	0.683835	0.879751	-0.186306	0.087819	-2.12147	0.0345574	0.213203
STC2	0.179994	0.442164	0.407076	0.684187	0.879859	0.106506	0.117975	0.902784	0.367241	0.706459
MAGIX	-0.0902414	0.221759	-0.406935	0.68429	0.879859	-0.0309969	0.0591201	-0.524304	0.600386	0.858987
CPA1	-0.127539	0.313705	-0.406558	0.684568	0.879859	-0.0127855	0.0828737	-0.154277	0.877478	0.968788
GPHA2	-0.146651	0.361073	-0.406153	0.684864	0.879859	-0.0443057	0.095259	-0.465107	0.642133	0.881566
GCG	-0.0735208	0.181042	-0.406097	0.684905	0.879859	-0.0757402	0.0479474	-1.57965	0.115055	0.418108
RASSF10	0.126032	0.310671	0.405677	0.685213	0.879859	-0.0706664	0.0826925	-0.854568	0.393352	0.725354
SGK1	0.0416798	0.102751	0.40564	0.68524	0.879859	0.0382328	0.0273294	1.39896	0.162676	0.491762
ANKRD36B	0.0429948	0.106054	0.405403	0.685414	0.879859	-0.0217397	0.0282017	-0.770865	0.441287	0.76655
F231L	-0.0555792	0.137152	-0.405238	0.685536	0.879859	-0.0737642	0.0362094	-2.03716	0.0423571	0.239493
BEX3	0.0790178	0.194997	0.405225	0.685545	0.879859	0.0172008	0.0520539	0.330442	0.741256	0.922768
DCDC2B	0.0844746	0.208988	0.404209	0.686292	0.880332	-0.0623726	0.0569472	-1.09527	0.274122	0.626647
DNAJC28	-0.0299089	0.0739968	-0.404192	0.686304	0.880332	0.00251206	0.0195077	0.128773	0.897609	0.97685
TNFRSF13C	-0.131303	0.324961	-0.404058	0.686402	0.880332	-0.0249862	0.0865674	-0.288633	0.773027	0.938828
THPO	0.201775	0.500186	0.403401	0.686885	0.880743	0.414714	0.131199	3.16095	0.0017044	0.0275299
CLU	-0.289278	0.717627	-0.403103	0.687106	0.880755	0.461049	0.189135	2.43767	0.0152655	0.128179
B2M	0.188136	0.466899	0.402949	0.68722	0.880755	-0.220187	0.122333	-1.7999	0.0727137	0.328076
ZCCHC18	0.0381205	0.094717	0.402467	0.687571	0.880996	-0.0241358	0.0252256	-0.956796	0.339305	0.687304
ZNF396	-0.0368519	0.0917294	-0.401746	0.688102	0.881424	-0.024542	0.0243227	-1.00902	0.313636	0.661371
ADH1B	-0.0781148	0.194522	-0.401574	0.688231	0.881424	0.013858	0.0512523	0.270387	0.787017	0.942781
ATXN7L1	-0.117209	0.292729	-0.400402	0.68909	0.88207	-0.0246131	0.0777807	-0.316442	0.751849	0.928401
ASXL2	-0.129588	0.323823	-0.400182	0.689252	0.88207	-0.0625863	0.0863542	-0.724763	0.469063	0.786983
ATL3	0.112136	0.28032	0.400029	0.689364	0.88207	-0.024843	0.0745997	-0.333018	0.739313	0.922181
QRICH2	-0.109835	0.274654	-0.399903	0.689458	0.88207	-0.168285	0.0725292	-2.32024	0.02088	0.156784
SLITRK5	0.170348	0.426107	0.399777	0.68955	0.88207	-0.141598	0.11341	-1.24854	0.212636	0.552581
COL4A6	-0.0928066	0.232411	-0.399321	0.689886	0.882092	0.0913593	0.0612939	1.49051	0.136956	0.453507
DPF1	0.0538974	0.134976	0.399311	0.689893	0.882092	0.00739416	0.0357043	0.207094	0.836052	0.960062
MSMB	0.105378	0.26436	0.398615	0.690407	0.88254	0.050815	0.0702785	0.723051	0.470115	0.787796
FUBP3	-0.0921994	0.231842	-0.397682	0.691093	0.883208	-0.0315584	0.0613816	-0.514134	0.607471	0.862593
CDK2AP2	0.0321208	0.0808297	0.397388	0.691309	0.883276	0.0118091	0.0216743	0.544844	0.586194	0.849885
RNF168	-0.109756	0.276373	-0.397129	0.6915	0.883311	-0.0252535	0.0734764	-0.343695	0.731274	0.921301
AIF1	0.107592	0.271152	0.396797	0.691745	0.883372	-0.0384487	0.0720157	-0.533894	0.593741	0.85445
LYAR	0.0986625	0.248757	0.396622	0.691874	0.883372	-0.0511082	0.0658697	-0.775898	0.438313	0.76359
LHB	0.0616018	0.155647	0.395779	0.692495	0.883532	-0.0764191	0.0417721	-1.82943	0.0681533	0.314388
C12orf42	-0.050591	0.127876	-0.395626	0.692607	0.883532	0.0556343	0.0338501	1.64355	0.101134	0.390099
OAF	-0.19458	0.492591	-0.395014	0.69306	0.883532	0.0134875	0.132196	0.102027	0.918792	0.983791
NRXN1	-0.176023	0.44573	-0.394909	0.693136	0.883532	-0.0842817	0.117529	-0.717117	0.473762	0.790724
SERPING1	-0.322718	0.817225	-0.394896	0.693149	0.883532	0.645091	0.213266	3.02482	0.0026665	0.0385787
PARD3B	0.0559463	0.141717	0.394774	0.693236	0.883532	-0.0733857	0.0374018	-1.96209	0.0505138	0.265971
C3orf70	0.0833435	0.211121	0.394767	0.693241	0.883532	-0.0188139	0.056158	-0.335016	0.737806	0.921564
LTV1	0.0373846	0.094736	0.394619	0.69335	0.883532	-0.0436884	0.0249659	-1.74992	0.0809743	0.347189
MAPK12	-0.113413	0.287611	-0.394326	0.693566	0.883532	-0.119818	0.0763783	-1.56875	0.117576	0.422495
HSD17B12	0.0441745	0.112059	0.394209	0.693653	0.883532	-0.0351616	0.0299799	-1.17284	0.241627	0.588465
FSHB	-0.266968	0.677556	-0.394016	0.693795	0.883532	-0.455398	0.180474	-2.52334	0.0120497	0.109582
PARP4	0.078559	0.199642	0.3935	0.694176	0.88376	-0.0493567	0.0531041	-0.929433	0.353281	0.697665
BABAM1	-0.0425075	0.108071	-0.39333	0.694301	0.88376	-0.0284823	0.0286081	-0.995603	0.320105	0.66747
PHF21B	0.121291	0.308862	0.392703	0.694763	0.88414	-0.128397	0.0817897	-1.56985	0.117319	0.422469
F10	0.207491	0.528988	0.39224	0.695107	0.88437	0.361785	0.139115	2.60063	0.00968771	0.0951858
LAMP3	-0.130921	0.334277	-0.391654	0.695538	0.884711	0.065636	0.0891785	0.736007	0.462201	0.783511
INPP5F	-0.0551637	0.14142	-0.39007	0.696708	0.88599	-0.0488375	0.0373644	-1.30706	0.192017	0.530376
ADAMTS1	-0.185927	0.477393	-0.389464	0.697156	0.886315	-0.108866	0.126946	-0.857572	0.391693	0.723978
ENDOD1	0.0336701	0.0864929	0.389281	0.697291	0.886315	-0.0308595	0.0231307	-1.33413	0.182994	0.514381
SRRT	-0.0573742	0.147799	-0.388192	0.698096	0.88696	-0.0256153	0.0390704	-0.655618	0.512484	0.817599
FAM3C	-0.199006	0.513072	-0.387871	0.698336	0.88696	-0.148134	0.134628	-1.10032	0.271926	0.624859
MAGEB3	-0.0413015	0.106636	-0.387314	0.698745	0.88696	0.0427543	0.0281877	1.51677	0.130192	0.443899
AOC1	0.0475056	0.122728	0.38708	0.698918	0.88696	0.0142013	0.0326547	0.434893	0.663898	0.892954
RFFL	0.142469	0.368115	0.387022	0.698961	0.88696	-0.0330544	0.0972956	-0.339732	0.734254	0.921542
RNF4	-0.0374138	0.096775	-0.386607	0.699269	0.88696	-0.0570364	0.0256228	-2.226	0.0266257	0.181892
SNAP91	-0.028436	0.0735567	-0.386586	0.699284	0.88696	-0.0378423	0.0196002	-1.93071	0.0542952	0.274872
TRIM54	0.0551902	0.142797	0.386495	0.699351	0.88696	-0.0377974	0.0376642	-1.00354	0.316269	0.663565
NXNL1	0.0825126	0.213498	0.386479	0.699363	0.88696	-0.201134	0.0557525	-3.60762	0.00035219	0.00824985
DHX36	-0.0627841	0.162523	-0.38631	0.699488	0.88696	-0.056265	0.0429942	-1.30866	0.191474	0.529415
GIMAP6	0.0409315	0.106052	0.385956	0.69975	0.88696	-0.0536383	0.0278783	-1.92402	0.0551317	0.277739
TRIOBP	0.0525965	0.136283	0.385935	0.699765	0.88696	-0.0580414	0.036068	-1.60922	0.108435	0.40362
ALCAM	-0.30854	0.802056	-0.384686	0.700691	0.887697	0.494449	0.211595	2.33677	0.0199959	0.151428
IFT88	-0.0612222	0.159213	-0.38453	0.700805	0.887697	-0.0233932	0.0429887	-0.544171	0.586657	0.849899
FGF16	-0.10071	0.261935	-0.384485	0.700839	0.887697	0.155128	0.0686867	2.25849	0.0245065	0.174022
TMED4	0.127324	0.332042	0.383458	0.701599	0.888452	0.115058	0.0894043	1.28694	0.198931	0.538478
FRMD4B	-0.0540523	0.141157	-0.382923	0.701995	0.888626	0.0339575	0.0373821	0.90839	0.364273	0.705594
REM2	-0.11227	0.293264	-0.382829	0.702065	0.888626	-0.0380753	0.0777098	-0.489968	0.624452	0.871766
GTF3C2	0.107853	0.282525	0.381746	0.702868	0.889024	0.0379658	0.0747214	0.508098	0.611693	0.863519
ADRM1	0.0502915	0.131785	0.381619	0.702962	0.889024	-0.0333361	0.0349062	-0.955019	0.340202	0.687648
CXCL13	-0.0805231	0.21108	-0.381481	0.703067	0.889024	-0.065291	0.0593634	-1.09985	0.27213	0.624997
TGFBR3	0.213526	0.55993	0.381343	0.703167	0.889024	-0.287892	0.147947	-1.94591	0.052439	0.270871
CNTN5	-0.21034	0.551989	-0.381058	0.70338	0.889024	0.114263	0.144403	0.791278	0.429302	0.758065
CDKN1C	0.0505491	0.132718	0.380875	0.703513	0.889024	-0.0508877	0.0359677	-1.41482	0.157977	0.485965
AMFR	0.214562	0.563375	0.380852	0.70353	0.889024	0.0166572	0.148658	0.112051	0.910845	0.980863
HIPK3	-0.0428274	0.112747	-0.379855	0.70427	0.889751	-0.0060291	0.0299589	-0.201244	0.84062	0.960745
RELB	-0.0563086	0.148501	-0.37918	0.70477	0.890175	0.0180175	0.0391632	0.46006	0.645748	0.882359
CCDC14	0.0480529	0.126861	0.378785	0.705064	0.890338	-0.0393995	0.0340155	-1.15828	0.247509	0.595488
BLOC1S5	-0.0685952	0.181327	-0.378296	0.705427	0.890588	0.0104788	0.0480396	0.218129	0.827451	0.956287
KLF15	-0.0455911	0.120588	-0.378074	0.705591	0.890588	-0.026746	0.0323399	-0.827028	0.408763	0.737764
GAGE7	-0.112223	0.297282	-0.377496	0.70602	0.890922	-0.197871	0.0782656	-2.52821	0.0118869	0.108283
GAGE2A	-0.12848	0.341269	-0.376478	0.706776	0.891573	0.041259	0.09011	0.457874	0.647316	0.882367
NOTCH1	-0.324118	0.861515	-0.376218	0.70697	0.891573	0.407288	0.228513	1.78234	0.0755319	0.335312
PCDH7	0.209411	0.556743	0.376136	0.70703	0.891573	0.187382	0.147571	1.26978	0.204974	0.544485
ANGPTL7	-0.120421	0.321003	-0.37514	0.70777	0.891922	-0.109856	0.0846664	-1.29751	0.195276	0.533656
BTC	-0.0582475	0.155269	-0.37514	0.70777	0.891922	-0.0130845	0.0410887	-0.318446	0.750329	0.927736
COBLL1	-0.0637743	0.17002	-0.375098	0.707801	0.891922	-0.027773	0.0455091	-0.610273	0.542062	0.831922
ZNFX1	-0.0717048	0.191386	-0.37466	0.708127	0.891988	-0.127603	0.0500747	-2.54825	0.0112365	0.104469
SELENOO	-0.241951	0.646046	-0.37451	0.708238	0.891988	-0.134533	0.171058	-0.786478	0.4321	0.759425
PROCR	0.0632251	0.168959	0.374203	0.708467	0.891988	0.0197408	0.044683	0.441796	0.658899	0.889896
PARD6B	0.08102	0.216635	0.373994	0.708622	0.891988	-0.11246	0.0573007	-1.96263	0.05045	0.265971
PRRC1	-0.147674	0.395063	-0.373799	0.708767	0.891988	-0.139761	0.104246	-1.34069	0.180858	0.512307
NEK5	-0.107551	0.28785	-0.373636	0.708888	0.891988	0.0417605	0.0764109	0.546525	0.58504	0.848944
FGF12	0.0696741	0.186556	0.373475	0.709008	0.891988	0.0271768	0.0504946	0.538213	0.590759	0.851745
BEND5	-0.0301652	0.0810594	-0.372137	0.710003	0.893033	0.0426237	0.0215332	1.97944	0.0485199	0.261235
NLRP9	-0.22115	0.595201	-0.371556	0.710435	0.893293	-0.0755335	0.157374	-0.479963	0.631542	0.876123
THSD7A	0.0619791	0.166933	0.371282	0.710639	0.893293	-0.0614382	0.0444144	-1.38329	0.167422	0.498411
ASB6	-0.0350789	0.0945402	-0.371047	0.710814	0.893293	0.00630575	0.0250379	0.251848	0.801301	0.947256
NRIP3	0.0297962	0.0803906	0.370643	0.711115	0.893293	-0.0266045	0.0211683	-1.2568	0.209631	0.550369
ATP5PO	-0.0890719	0.24058	-0.370237	0.711416	0.893293	-0.0100421	0.0645634	-0.155539	0.876482	0.968698
AKAP13	0.0843789	0.227938	0.370184	0.711456	0.893293	-0.0278516	0.0605238	-0.460176	0.645665	0.882359
SPRY2	-0.0584603	0.158032	-0.369926	0.711648	0.893293	0.0320273	0.0419964	0.76262	0.446184	0.772982
DUSP29	0.0475589	0.128571	0.369904	0.711664	0.893293	0.0138875	0.0339484	0.409075	0.682725	0.903013
JPH1	0.0649542	0.175618	0.369861	0.711696	0.893293	-0.0990478	0.0461281	-2.14723	0.0324347	0.205749
IL13RA2	-0.0279416	0.075604	-0.369578	0.711907	0.8933	-0.0276842	0.0199778	-1.38574	0.166673	0.497237
PLEKHD1	-0.0702265	0.190104	-0.369411	0.712031	0.8933	-0.0286549	0.050594	-0.56637	0.571491	0.84545
ABRA	0.035064	0.09512	0.36863	0.712614	0.893639	-0.0064245	0.02528	-0.254134	0.799536	0.947256
HSPA13	-0.205723	0.559264	-0.367846	0.713197	0.893639	-0.24029	0.150747	-1.59399	0.111805	0.409878
EVX2	-0.0334143	0.0908772	-0.367686	0.713316	0.893639	-0.0353339	0.0240918	-1.46663	0.14334	0.462775
ZNF175	0.0516035	0.1404	0.367546	0.713421	0.893639	-0.0904843	0.0367649	-2.46116	0.0143121	0.122286
SOX9	0.059928	0.16316	0.367295	0.713608	0.893639	0.0282237	0.043187	0.653523	0.513832	0.817599
NGLY1	-0.0725434	0.197659	-0.367013	0.713818	0.893639	0.0252635	0.0523138	0.482922	0.629442	0.874837
STOX2	-0.0622076	0.169603	-0.366784	0.713988	0.893639	0.0152465	0.0447992	0.34033	0.733804	0.921542
SOX30	-0.146367	0.400072	-0.365853	0.714683	0.893639	-0.208121	0.107346	-1.93879	0.0533001	0.273089
NBN	-0.123793	0.338422	-0.365794	0.714727	0.893639	0.143864	0.0893528	1.61006	0.108251	0.403407
RANGRF	0.0873699	0.239108	0.3654	0.715021	0.893639	-0.035203	0.0645285	-0.545542	0.585715	0.84968
BNC1	0.116884	0.31993	0.365343	0.715063	0.893639	-0.148361	0.0850877	-1.74363	0.0820682	0.348838
C12orf40	0.0614561	0.16829	0.365181	0.715184	0.893639	0.0742796	0.0444112	1.67254	0.0952769	0.377533
CPTP	-0.0729272	0.199736	-0.365118	0.715231	0.893639	-0.0931249	0.0527129	-1.76664	0.0781259	0.342022
CD58	-0.34706	0.950602	-0.365095	0.71525	0.893639	0.385929	0.247481	1.55943	0.119771	0.425109
EIF4E2	0.0826972	0.226703	0.364783	0.715481	0.893639	-0.0288664	0.0607169	-0.475426	0.634769	0.877775
MTERF3	0.0325626	0.0893185	0.364567	0.715642	0.893639	-0.0250776	0.0236043	-1.06241	0.288752	0.640082
THEGL	-0.073327	0.201308	-0.364252	0.715877	0.893639	-0.119134	0.0531963	-2.23951	0.0257263	0.179157
PDIA2	-0.0649286	0.178378	-0.363996	0.716068	0.893639	-0.0240098	0.047149	-0.509233	0.610898	0.863158
CCDC13	-0.0588589	0.161733	-0.363927	0.716119	0.893639	-0.0037673	0.0430039	-0.0876049	0.930239	0.98595
IL12RB2	0.0889834	0.24453	0.363895	0.716143	0.893639	-0.0625268	0.065017	-0.961699	0.336839	0.685202
SHOX2	0.0538112	0.147922	0.36378	0.716229	0.893639	-0.0437305	0.0393263	-1.11199	0.266875	0.618973
THAP10	0.0894518	0.245915	0.36375	0.716251	0.893639	0.0842197	0.0647546	1.3006	0.194219	0.532681
FOS	0.0804341	0.221149	0.36371	0.716281	0.893639	0.0334736	0.0587276	0.56998	0.569043	0.845256
FGR	-0.105819	0.291076	-0.363546	0.716403	0.893639	0.0857634	0.0771708	1.11135	0.267153	0.619284
LPA	-0.0591764	0.162819	-0.36345	0.716478	0.893639	-0.0268393	0.0428792	-0.625928	0.531759	0.825099
FAM111B	-0.0616698	0.169754	-0.363289	0.716595	0.893639	-0.0659237	0.0447537	-1.47303	0.141606	0.460046
SPECC1	-0.0357148	0.0984285	-0.36285	0.716923	0.893706	0.0211201	0.0260246	0.811542	0.417585	0.747206
LAS1L	-0.0333873	0.0920337	-0.362773	0.716981	0.893706	-0.0332222	0.024614	-1.34973	0.177942	0.508316
KIF24	0.0288967	0.0797034	0.362553	0.717145	0.893706	0.0158294	0.0213127	0.742722	0.458129	0.781219
VNN2	-0.152959	0.422323	-0.362184	0.71742	0.893803	-0.239339	0.111396	-2.14854	0.0323298	0.205325
HFM1	0.044478	0.122881	0.36196	0.717587	0.893803	-0.0175532	0.0329304	-0.53304	0.594331	0.854618
KLRD1	-0.12506	0.345854	-0.361597	0.717859	0.893803	-0.0252362	0.0917541	-0.275042	0.78344	0.94188
LTBP3	-0.12751	0.352751	-0.361474	0.71795	0.893803	-0.0004844	0.0941812	-0.0051431	0.995899	0.999243
CD7	-0.121744	0.337026	-0.361231	0.718132	0.893803	-0.220344	0.0888107	-2.48106	0.0135503	0.118195
BMP7	-0.192264	0.532408	-0.361121	0.718214	0.893803	0.226543	0.140046	1.61763	0.106609	0.399764
FIGNL1	0.0355961	0.0988528	0.360092	0.718983	0.894492	-0.0231288	0.0264284	-0.875147	0.382071	0.718841
SYCP3	0.0679595	0.188809	0.359937	0.719098	0.894492	-0.0618366	0.0498932	-1.23938	0.216003	0.555511
ALMS1	-0.0286056	0.0796465	-0.359157	0.719682	0.89489	-0.0044154	0.021205	-0.208226	0.835169	0.959725
IL17RA	0.112515	0.313353	0.359068	0.719749	0.89489	0.0788612	0.0834926	0.944529	0.345529	0.69033
MYH13	0.0264622	0.0737835	0.358647	0.720063	0.895074	0.0327328	0.0195648	1.67304	0.0951784	0.377533
POLD3	0.0314923	0.0880596	0.357625	0.720827	0.895819	0.0288339	0.0234412	1.23005	0.219473	0.559471
CEFIP	-0.101922	0.285295	-0.357252	0.721106	0.89596	-0.0071283	0.0758622	-0.0939633	0.92519	0.984698
DIS3L2	0.0585359	0.164457	0.355933	0.722092	0.89678	0.0101982	0.0436014	0.233897	0.815196	0.952178
SIGLEC5	0.0361565	0.101756	0.355324	0.722549	0.89678	-0.0257334	0.0275375	-0.934484	0.350677	0.69608
ZKSCAN3	-0.188195	0.529767	-0.355241	0.72261	0.89678	0.157856	0.140248	1.12555	0.261099	0.609494
DNAAF2	-0.028221	0.0794706	-0.355112	0.722707	0.89678	-0.0012581	0.0210834	-0.0596707	0.952451	0.989489
ARHGAP42	0.025934	0.0730977	0.354786	0.722951	0.89678	-0.0247553	0.0193398	-1.28002	0.201354	0.540707
LGALS1	-0.149864	0.422588	-0.354635	0.723066	0.89678	0.0676978	0.112714	0.600617	0.548472	0.835703
ZSCAN21	0.0308273	0.0869451	0.35456	0.72312	0.89678	-0.0326314	0.0231145	-1.41173	0.158885	0.487026
SHC1	0.0836129	0.236133	0.354093	0.72347	0.89678	-0.0721754	0.0625934	-1.15308	0.249633	0.59742
TNFRSF13B	0.1705	0.481545	0.35407	0.72349	0.89678	-0.217675	0.125533	-1.734	0.083772	0.352481
SCN4A	-0.0356065	0.100569	-0.354051	0.723502	0.89678	-0.0331275	0.0266583	-1.24267	0.214789	0.553702
DNAH1	-0.0403205	0.113921	-0.353933	0.723589	0.89678	-0.0566429	0.0299335	-1.89229	0.0592452	0.290114
CPXM1	-0.108513	0.306936	-0.353538	0.723888	0.896945	0.121457	0.0805729	1.50742	0.132577	0.4473
FGF19	-0.0921044	0.260701	-0.353296	0.724069	0.896964	-0.160154	0.0680289	-2.3542	0.0190978	0.147134
JTB	0.166444	0.471553	0.352971	0.72431	0.897057	-0.291894	0.123838	-2.35706	0.0189491	0.14691
MENT	0.27085	0.769361	0.352045	0.725006	0.897063	1.19713	0.192226	6.22772	1.3165e-09	5.0884e-07
C6orf132	-0.0649034	0.184593	-0.351603	0.725335	0.897063	0.0734749	0.0488023	1.50556	0.133047	0.44743
LBX2	0.0944097	0.26877	0.351266	0.725588	0.897063	-0.0353544	0.0710297	-0.497741	0.618967	0.867677
EPGN	-0.144036	0.410186	-0.351148	0.725676	0.897063	0.0119015	0.108422	0.10977	0.912652	0.980863
GSAP	-0.0316131	0.0900319	-0.351132	0.725688	0.897063	-0.0258557	0.023953	-1.07943	0.281109	0.634106
SPINT1	-0.228501	0.65091	-0.351049	0.725751	0.897063	0.301818	0.17147	1.76018	0.0792223	0.343405
CTSE	0.114388	0.325868	0.351025	0.72577	0.897063	0.031058	0.0856637	0.362557	0.717148	0.917779
GLE1	0.172062	0.490186	0.351014	0.725777	0.897063	0.217315	0.12885	1.68658	0.0925417	0.37341
MCM3AP	-0.123673	0.352426	-0.350918	0.725849	0.897063	-0.0099269	0.0946857	-0.10484	0.91656	0.982081
CTBS	-0.252464	0.719774	-0.350754	0.725973	0.897063	0.597998	0.191905	3.11612	0.00197923	0.0309527
SDF2	-0.161237	0.460289	-0.350295	0.726318	0.897284	0.124173	0.12115	1.02495	0.306073	0.651963
ING2	-0.0445962	0.127434	-0.349955	0.72657	0.897392	-0.0209121	0.0339039	-0.616806	0.537748	0.8297
ZC3H12D	-0.0900229	0.25761	-0.349455	0.726946	0.897403	-0.141903	0.0677338	-2.09501	0.036861	0.22088
TNFSF12	-0.171443	0.491615	-0.348735	0.727486	0.897403	0.136032	0.130069	1.04585	0.296326	0.64649
TLR4	-0.136838	0.392496	-0.348634	0.727561	0.897403	0.143154	0.104267	1.37296	0.170611	0.500084
ANAPC1	-0.0695344	0.199467	-0.348601	0.727586	0.897403	0.0440462	0.0536924	0.820344	0.412557	0.741643
IFNL4	-0.0502743	0.144309	-0.34838	0.727752	0.897403	-0.0563179	0.0387116	-1.45481	0.146584	0.46767
DDX1	0.0527398	0.151532	0.348045	0.728003	0.897403	-0.0113986	0.0409923	-0.278066	0.78112	0.94188
MDGA1	-0.122495	0.352034	-0.347963	0.728065	0.897403	0.078752	0.0933874	0.843282	0.399624	0.730036
NRAP	-0.0413181	0.118776	-0.347866	0.728138	0.897403	-0.0528961	0.0313386	-1.68789	0.0922894	0.373198
RAB39A	-0.033237	0.095597	-0.347679	0.728278	0.897403	0.00535632	0.0255766	0.209423	0.834235	0.959102
GLP1R	0.0634988	0.182739	0.347483	0.728425	0.897403	-0.0184641	0.0508953	-0.362785	0.716976	0.917779
IFT25	0.104754	0.301574	0.347358	0.728519	0.897403	-0.0389371	0.0807526	-0.482177	0.62997	0.875165
UBXN11	-0.0426278	0.122744	-0.347291	0.72857	0.897403	0.0107301	0.0326787	0.328351	0.742835	0.924019
LTA4H	-0.138103	0.398195	-0.346822	0.728921	0.897631	-0.497777	0.101736	-4.89285	1.4953e-06	0.00013714
UBE2E2	0.0866433	0.25092	0.345303	0.730062	0.898563	-0.0372185	0.0665423	-0.559321	0.576287	0.84634
R3HDM1	-0.0319758	0.0926368	-0.345174	0.730158	0.898563	-0.0532666	0.0244194	-2.18133	0.0297986	0.194032
RBBP8	0.0663298	0.19229	0.344947	0.730329	0.898563	-0.0895623	0.0508261	-1.76213	0.0788865	0.342731
DMRTC1	0.0828714	0.240256	0.34493	0.730342	0.898563	0.0522678	0.0636347	0.821373	0.411971	0.741286
C2	-0.270087	0.783532	-0.344705	0.730512	0.898568	-0.0950218	0.20757	-0.457782	0.647384	0.882367
LUZP2	-0.178119	0.517364	-0.344282	0.730829	0.898753	0.0405352	0.136722	0.29648	0.767033	0.936254
B4GALT1	0.226235	0.658075	0.343783	0.731206	0.898952	-0.0344017	0.174543	-0.197096	0.843863	0.961344
MRAP2	-0.0326982	0.0952926	-0.343135	0.731691	0.898952	0.00135385	0.0255589	0.0529696	0.957785	0.990964
ZNF394	0.115008	0.335529	0.342766	0.731968	0.898952	-0.201515	0.0887828	-2.26975	0.0238071	0.170849
MIA	-0.137103	0.400047	-0.342717	0.732007	0.898952	0.130574	0.104838	1.24549	0.21376	0.552581
FARP2	0.0735491	0.214744	0.342496	0.732171	0.898952	-0.0283673	0.0569143	-0.49842	0.618489	0.867231
DBH	0.0547993	0.160254	0.341952	0.732582	0.898952	0.0754939	0.0421504	1.79106	0.074121	0.33258
ERG	-0.0629689	0.184229	-0.341797	0.732697	0.898952	-0.0075713	0.0489052	-0.154816	0.877052	0.968698
GAD2	0.0734178	0.214985	0.341501	0.732919	0.898952	-0.0320845	0.0569385	-0.563493	0.573446	0.845864
SYT1	-0.202685	0.593652	-0.341421	0.732979	0.898952	-0.300951	0.157109	-1.91555	0.056206	0.281082
IL11RA	-0.0971024	0.28456	-0.341237	0.733118	0.898952	-0.0558525	0.0751378	-0.743334	0.457759	0.78091
C6orf118	-0.129894	0.380795	-0.341113	0.733211	0.898952	-0.07395	0.102012	-0.724913	0.468971	0.786983
MZT1	-0.0978197	0.286907	-0.340945	0.733337	0.898952	0.0118567	0.0763218	0.155352	0.87663	0.968698
C9orf43	-0.0622488	0.182662	-0.340787	0.733456	0.898952	-0.0470975	0.0482269	-0.976581	0.329425	0.676735
ART4	-0.0738349	0.216792	-0.34058	0.733612	0.898952	-0.0871505	0.057742	-1.50931	0.132087	0.446455
CD164L2	-0.103012	0.302628	-0.340391	0.733754	0.898952	0.0831771	0.0803157	1.03563	0.301064	0.650062
EPC2	0.0427616	0.125653	0.340316	0.733811	0.898952	-0.0199374	0.0333217	-0.598331	0.549991	0.835703
PCSK7	0.172764	0.507693	0.340293	0.733828	0.898952	0.0347647	0.13577	0.256057	0.798052	0.947163
DEFB121	0.139354	0.40997	0.339913	0.734114	0.898952	-0.0627128	0.10923	-0.574133	0.566232	0.845208
SCRG1	0.142682	0.419925	0.339779	0.734217	0.898952	0.0133702	0.11029	0.121228	0.903578	0.978066
ERP44	-0.204697	0.602922	-0.339509	0.734418	0.898952	-0.141632	0.160864	-0.880448	0.379198	0.716925
MERTK	-0.111242	0.327733	-0.33943	0.734479	0.898952	0.19419	0.087465	2.2202	0.0270257	0.183024
TEX11	0.0986853	0.292072	0.33788	0.735645	0.900175	0.00899657	0.0771418	0.116624	0.907223	0.979055
CINP	0.0816921	0.241939	0.337656	0.735813	0.900178	0.00884938	0.0654184	0.135273	0.89247	0.975587
SH2D3C	0.121937	0.361627	0.33719	0.736164	0.900403	-0.0312909	0.095803	-0.326618	0.744145	0.92501
YY1AP1	0.0511193	0.151899	0.336535	0.736657	0.900794	-0.0208998	0.0401794	-0.520162	0.603267	0.860479
VSIG4	-0.135414	0.402627	-0.336325	0.736816	0.900794	-0.521917	0.103455	-5.04487	7.1953e-07	8.0603e-05
CREBZF	0.0542928	0.161598	0.335974	0.73708	0.900912	0.00607462	0.0426344	0.142482	0.886778	0.972299
DNER	0.237278	0.707302	0.335469	0.737462	0.900984	1.50856	0.168667	8.94405	1.9857e-17	1.0745e-13
PCDHGB3	0.168795	0.503183	0.335455	0.737471	0.900984	0.0609034	0.13287	0.458368	0.646961	0.882367
RPH3AL	-0.118288	0.354108	-0.334044	0.738534	0.902027	-0.0807036	0.0941111	-0.857535	0.391714	0.723978
GDF15	0.138451	0.414944	0.333662	0.738824	0.902027	-0.41698	0.108542	-3.84164	0.00014428	0.00419741
TSGA10IP	0.0385813	0.115696	0.333472	0.738966	0.902027	0.00564198	0.0305763	0.184521	0.853707	0.964883
TRIP10	-0.0707481	0.212178	-0.333437	0.738992	0.902027	-0.0114507	0.0562909	-0.203421	0.83892	0.960745
CACNB4	0.149581	0.448973	0.333163	0.739199	0.902041	0.0514413	0.120369	0.427364	0.669367	0.896078
IMPG1	0.124034	0.372496	0.33298	0.739337	0.902041	-0.0463121	0.0982675	-0.471286	0.637719	0.880055
GOLGA8F_GOLGA8G	-0.0685502	0.206095	-0.332614	0.739613	0.902174	-0.10557	0.0542702	-1.94527	0.0525122	0.270871
LIG3	-0.0657978	0.198293	-0.33182	0.740212	0.902701	0.0141527	0.0528687	0.267696	0.789085	0.943909
RAB3B	-0.0293142	0.0884028	-0.331599	0.740379	0.902702	0.0090087	0.0233516	0.385785	0.699881	0.909255
NODAL	0.0245173	0.0740031	0.331301	0.740603	0.902772	-0.0330836	0.0196799	-1.68108	0.0936045	0.376296
CDA	0.133757	0.405102	0.330182	0.741451	0.903601	0.0255325	0.106081	0.240688	0.809934	0.950043
CCL28	-0.0778921	0.236101	-0.32991	0.741654	0.903645	0.126104	0.0628357	2.00688	0.0455009	0.250463
MBLAC1	0.0279962	0.0850556	0.329151	0.742227	0.904045	-0.0068863	0.0226361	-0.304216	0.761137	0.933692
PAX4	0.0550891	0.167497	0.328896	0.742419	0.904045	0.0371633	0.0442779	0.83932	0.40184	0.731861
MROH2A	0.0332296	0.101059	0.328812	0.742483	0.904045	-0.0160378	0.0268715	-0.596835	0.550989	0.836115
TAFA3	-0.0686218	0.20919	-0.328037	0.743069	0.904554	-0.0393706	0.0556459	-0.707519	0.479696	0.795477
NBEA	0.0758084	0.231261	0.327805	0.743244	0.904564	-0.115576	0.0612051	-1.88834	0.0597747	0.291772
C8orf34	-0.0573542	0.175102	-0.327547	0.743439	0.904598	-0.0526934	0.0465135	-1.13286	0.258017	0.607014
NVL	-0.0541794	0.165721	-0.326931	0.743904	0.90496	-0.0153518	0.0438016	-0.350484	0.726178	0.919921
ING1	-0.0946671	0.289894	-0.326558	0.744186	0.9051	0.0443496	0.0770069	0.575918	0.565027	0.845208
RINT1	-0.0780965	0.239488	-0.326098	0.744534	0.905195	-0.112378	0.0633522	-1.77386	0.0769215	0.33922
DNAH5	0.0833255	0.255792	0.325755	0.744793	0.905195	0.0533303	0.0675587	0.789392	0.430397	0.759166
ZCWPW2	0.0345174	0.10601	0.325607	0.744905	0.905195	-0.0176339	0.0282248	-0.624766	0.532516	0.825099
CD300C	-0.141999	0.436153	-0.325572	0.744933	0.905195	-0.34424	0.11351	-3.03267	0.00259932	0.0378407
TOM1L1	-0.0969853	0.298219	-0.325215	0.745201	0.905317	-0.0147275	0.0794113	-0.185459	0.852973	0.964883
CCDC138	-0.0411899	0.126916	-0.324546	0.745707	0.905614	-0.0645805	0.0335104	-1.92718	0.0547357	0.276283
PGLYRP3	-0.12519	0.385853	-0.32445	0.74578	0.905614	0.360111	0.100795	3.57271	0.00040082	0.00899938
PNMA8A	-0.0653453	0.201639	-0.324071	0.746067	0.905759	-0.127416	0.0529158	-2.4079	0.0165414	0.134537
PDGFC	0.160499	0.495654	0.323812	0.746262	0.90578	-0.0777585	0.130869	-0.59417	0.552768	0.837823
LIMCH1	-0.0476732	0.147319	-0.323605	0.746419	0.90578	-0.0615544	0.0389301	-1.58115	0.114712	0.417422
TRIM26	-0.0720469	0.222826	-0.323332	0.746625	0.905827	0.00234557	0.0591571	0.0396499	0.968394	0.993812
COL6A3	0.184383	0.571522	0.322617	0.747167	0.906282	-0.129571	0.151717	-0.854033	0.393651	0.725354
LACRT	0.0786633	0.244245	0.322067	0.747583	0.906508	0.116332	0.066619	1.74622	0.0816156	0.348011
UBTFL1	-0.105673	0.328253	-0.321927	0.747689	0.906508	-0.0257467	0.0869668	-0.296053	0.767359	0.936278
PRSS22	0.142421	0.444391	0.320485	0.748781	0.907415	0.238701	0.117731	2.0275	0.0433395	0.24352
PRAME	0.133272	0.416207	0.320206	0.748992	0.907415	-0.0074514	0.11016	-0.0676412	0.946108	0.988965
TGFBR1	-0.095039	0.296858	-0.320149	0.749035	0.907415	-0.0259877	0.0784053	-0.331453	0.740493	0.922735
RNASE1	0.132287	0.413326	0.320055	0.749108	0.907415	-0.202567	0.109276	-1.85371	0.0645959	0.307143
CDAN1	-0.144755	0.452805	-0.319685	0.749387	0.90755	0.00232215	0.120094	0.0193361	0.984584	0.997047
SRGAP2B	-0.0331609	0.103902	-0.319156	0.749787	0.907735	-0.0134368	0.0275995	-0.486848	0.626659	0.873398
MAPK4	0.046124	0.144665	0.318833	0.750032	0.907735	0.00158007	0.0382437	0.0413159	0.967067	0.993812
CD82	0.0439429	0.137864	0.31874	0.750102	0.907735	0.0222622	0.0364383	0.610957	0.54161	0.831922
CDHR5	-0.138104	0.433849	-0.318324	0.75042	0.907735	0.220659	0.113153	1.9501	0.0519375	0.270485
PTTG1	-0.0239979	0.0754386	-0.318112	0.750579	0.907735	-0.011847	0.020031	-0.591431	0.554599	0.838093
MORF4L1	0.0647527	0.203597	0.318044	0.75063	0.907735	0.0494184	0.0537583	0.919269	0.358563	0.702086
ITGAM	0.189738	0.596783	0.317935	0.750714	0.907735	0.429231	0.156255	2.74699	0.0063151	0.0704557
GPA33	-0.0794437	0.250377	-0.317296	0.751197	0.908116	0.130463	0.0657597	1.98393	0.0480142	0.259286
YAE1	0.0395518	0.124873	0.316735	0.751622	0.908427	-0.0783136	0.0337658	-2.31932	0.0209307	0.156784
PCARE	0.0493	0.155868	0.316294	0.751957	0.908628	0.00517538	0.0414736	0.124787	0.900761	0.97685
SLC13A1	-0.0755803	0.239665	-0.315358	0.752667	0.909283	0.141367	0.0629603	2.24533	0.0253463	0.177195
FCRL2	0.10627	0.337593	0.314786	0.753101	0.909604	-0.127867	0.0893419	-1.43121	0.153228	0.477341
TNFRSF1A	-0.171024	0.544845	-0.313894	0.753778	0.91022	-0.528613	0.142258	-3.71588	0.00023449	0.00628135
FAM161A	0.0703202	0.224533	0.313184	0.754317	0.910428	-0.0977994	0.0604382	-1.61817	0.106492	0.399602
CLDN23	-0.144232	0.460705	-0.313068	0.754405	0.910428	-0.145188	0.122578	-1.18445	0.237007	0.583552
TFF3	-0.0910427	0.290869	-0.313003	0.754455	0.910428	0.126753	0.0819604	1.54651	0.122857	0.430393
RNF149	0.171842	0.549644	0.312643	0.754727	0.910553	-0.404406	0.144338	-2.80179	0.00535366	0.063463
RBBP5	-0.0368209	0.117986	-0.312079	0.755155	0.910866	-0.065236	0.0310794	-2.09901	0.0365043	0.219682
CHGB	-0.133056	0.427082	-0.311547	0.755561	0.910939	-0.120325	0.111883	-1.07545	0.282891	0.635321
CCL18	0.100605	0.323111	0.311365	0.755699	0.910939	-0.36173	0.0835899	-4.32744	1.9556e-05	0.00083171
MPHOSPH9	0.0916991	0.294535	0.311335	0.755721	0.910939	0.0338052	0.0785109	0.43058	0.667029	0.895384
TNFRSF21	0.194826	0.627009	0.310723	0.756187	0.911071	-0.0415343	0.164767	-0.252079	0.801124	0.947256
TNFSF9	-0.0558815	0.179854	-0.310705	0.756199	0.911071	0.0157855	0.0475062	0.332282	0.739867	0.92266
TIMP2	0.104729	0.337268	0.310521	0.75634	0.911071	-0.0025389	0.0882065	-0.0287835	0.977053	0.993991
IL6R	-0.204235	0.658175	-0.310306	0.756504	0.911071	0.103035	0.174675	0.589869	0.555648	0.838643
HECTD2	-0.104694	0.338106	-0.309648	0.757002	0.911082	-0.026351	0.089501	-0.294422	0.768604	0.937115
KRT12	0.0241987	0.0782973	0.309062	0.757447	0.911082	-0.0316248	0.0207755	-1.52222	0.128822	0.441456
IFT22	-0.0485637	0.157161	-0.309006	0.75749	0.911082	-0.022974	0.0419688	-0.547407	0.584435	0.848944
BHLHE40	0.0515683	0.167056	0.30869	0.75773	0.911082	-0.0547714	0.0442818	-1.23688	0.216928	0.55683
LPXN	-0.147959	0.479421	-0.30862	0.757783	0.911082	-0.0665441	0.127672	-0.52121	0.602537	0.860403
OMG	-0.0996818	0.323039	-0.308575	0.757818	0.911082	0.141363	0.0851871	1.65945	0.0978874	0.382985
LRRC4	-0.123308	0.399628	-0.308557	0.757831	0.911082	-0.092193	0.106903	-0.8624	0.389035	0.723143
KIAA1755	-0.0491828	0.159459	-0.308435	0.757924	0.911082	-0.0922498	0.0443169	-2.08159	0.0380781	0.22556
SH3GL3	-0.0317377	0.102965	-0.308237	0.758075	0.911082	0.0113039	0.0272855	0.41428	0.678913	0.901198
IL31RA	-0.0989245	0.321104	-0.308076	0.758197	0.911082	0.0103983	0.0848244	0.122586	0.902502	0.97747
ZNF608	-0.0623435	0.202514	-0.307849	0.75837	0.911088	0.0384004	0.0535401	0.717228	0.473693	0.790724
MEIS2	0.0506276	0.164954	0.30692	0.759076	0.911734	-0.0618434	0.0437506	-1.41354	0.158351	0.486839
WDR54	-0.0670178	0.219011	-0.306002	0.759774	0.91237	-0.0257782	0.0586909	-0.43922	0.660763	0.891174
KRT17	0.0279094	0.0914039	0.305341	0.760277	0.912597	0.00915688	0.024366	0.375807	0.70728	0.912208
CCL22	-0.141644	0.46451	-0.304931	0.760591	0.912597	0.127437	0.121183	1.05161	0.293681	0.645192
BYSL	-0.0250368	0.0821105	-0.304916	0.7606	0.912597	-0.0056391	0.0219271	-0.257173	0.79719	0.947163
IFNG	-0.0577795	0.189524	-0.304867	0.760638	0.912597	-0.0059357	0.0504525	-0.117649	0.906411	0.978765
LCN2	0.141572	0.465446	0.304164	0.761175	0.913038	-0.235911	0.122049	-1.93292	0.0540276	0.274501
RGS7BP	0.0385355	0.126984	0.303468	0.761703	0.913469	-0.0055233	0.0336174	-0.164299	0.869587	0.968515
NDOR1	0.068258	0.225186	0.303118	0.76197	0.913587	-0.19989	0.0610498	-3.27422	0.00116113	0.0202022
CSNK1D	0.0259173	0.0856127	0.302727	0.762267	0.913741	0.0274302	0.0227662	1.20487	0.229038	0.571679
STEAP1	-0.0461759	0.152813	-0.302172	0.76269	0.914045	-0.0323747	0.0410447	-0.788767	0.430762	0.759166
TSC1	-0.044613	0.147989	-0.301461	0.763231	0.914492	0.0418434	0.0391758	1.06809	0.286186	0.63833
PSTPIP1	-0.126891	0.421618	-0.300963	0.763611	0.914744	0.152632	0.11208	1.36181	0.1741	0.503505
DDX23	0.0957776	0.319262	0.299996	0.764348	0.915424	-0.03987	0.0850529	-0.468767	0.639517	0.880747
EXOSC5	-0.0567233	0.189298	-0.29965	0.764611	0.915537	-0.0573408	0.0502544	-1.14101	0.254615	0.603089
C12orf56	-0.0190949	0.0640966	-0.297908	0.76594	0.916925	-0.025386	0.0169112	-1.50114	0.134187	0.449845
PFDN6	0.0328596	0.110468	0.297458	0.766283	0.916993	-0.0237269	0.0290816	-0.815873	0.415106	0.743755
MCM10	-0.0550993	0.185277	-0.297389	0.766336	0.916993	-0.0194265	0.0489773	-0.396643	0.691863	0.906131
MYO10	0.0320678	0.108009	0.2969	0.766708	0.917236	0.0299805	0.0284404	1.05415	0.292513	0.644146
VAX2	0.0191762	0.0647986	0.295936	0.767444	0.917775	0.00880252	0.0172176	0.511252	0.609484	0.863158
PARN	-0.0883142	0.298494	-0.295865	0.767498	0.917775	0.119055	0.0805985	1.47714	0.140504	0.457993
ZNF282	-0.0598581	0.202811	-0.295142	0.76805	0.917998	-0.0777658	0.0542079	-1.43458	0.152264	0.477115
PDE4C	-0.0788649	0.267304	-0.295038	0.768129	0.917998	0.0185601	0.0708355	0.262017	0.793457	0.946515
NPPB	0.0340974	0.115602	0.294954	0.768193	0.917998	-0.123059	0.0301049	-4.08766	5.3652e-05	0.00193542
C10orf67	0.0215298	0.0732242	0.294026	0.768902	0.918642	-0.0177114	0.0194897	-0.908755	0.364081	0.705594
MN1	0.0303731	0.10348	0.293516	0.769292	0.918904	0.0245165	0.0279102	0.878407	0.380302	0.718089
NRG3	-0.0987397	0.33689	-0.293091	0.769616	0.919089	-0.091849	0.089306	-1.02848	0.304409	0.651737
ADAMTS8	0.116906	0.399864	0.292365	0.770172	0.919551	-0.0136763	0.104441	-0.130947	0.89589	0.97685
SNX18	-0.0524198	0.179524	-0.291993	0.770455	0.919678	0.00959338	0.047696	0.201136	0.840705	0.960745
TRMO	-0.057127	0.195895	-0.291621	0.770739	0.919678	-0.0274186	0.0519102	-0.528194	0.597686	0.856751
LCA5L	-0.0633636	0.217795	-0.290932	0.771265	0.919678	-0.133957	0.0572591	-2.33949	0.0198502	0.151019
PROC	0.176195	0.606115	0.290696	0.771447	0.919678	0.380533	0.15922	2.38999	0.0173612	0.139173
C1GALT1C1	0.116818	0.401932	0.290642	0.771487	0.919678	0.0780398	0.106394	0.733501	0.463725	0.78487
CTRB1	-0.107696	0.370843	-0.290407	0.771667	0.919678	-0.0402087	0.0980121	-0.410242	0.681871	0.902596
ZNF264	0.027656	0.0953143	0.290156	0.771859	0.919678	-0.0010343	0.025438	-0.0406589	0.96759	0.993812
MCCC1	0.0256885	0.0885498	0.290102	0.7719	0.919678	0.0135728	0.0236396	0.574157	0.566216	0.845208
ACSM5	0.0540215	0.186229	0.29008	0.771917	0.919678	0.0153762	0.0494739	0.310793	0.756136	0.930954
HGFAC	-0.18865	0.650517	-0.29	0.771979	0.919678	-0.148403	0.171148	-0.867105	0.38646	0.721448
CD55	0.228409	0.788771	0.289575	0.772304	0.919693	-0.238325	0.20919	-1.13928	0.255344	0.60361
WFDC2	0.145312	0.501872	0.28954	0.772331	0.919693	-0.357135	0.129816	-2.75109	0.00623923	0.0702399
LZTS3	-0.0463866	0.160394	-0.289205	0.772586	0.919794	-0.0286804	0.0425449	-0.674122	0.500662	0.812562
LENG8	0.0792977	0.274643	0.28873	0.772949	0.919932	-0.142757	0.074235	-1.92304	0.0552548	0.277866
PRSS2	0.107388	0.372237	0.288493	0.773132	0.919932	-0.0575924	0.0984216	-0.58516	0.558806	0.84085
SORCS2	0.0693062	0.240325	0.288385	0.773212	0.919932	-0.052944	0.0641746	-0.824999	0.409912	0.738852
F12	-0.130514	0.455027	-0.286827	0.774406	0.92115	0.413132	0.11849	3.48664	0.00054961	0.0115718
SUMF1	0.0382119	0.133489	0.286254	0.774843	0.921323	0.0215518	0.0352503	0.611394	0.54132	0.831922
WDR64	0.0444148	0.155194	0.28619	0.774892	0.921323	0.006308	0.0416254	0.151542	0.879632	0.970177
HSP90B1	0.0477107	0.167128	0.285474	0.77544	0.921772	-0.0133876	0.0442157	-0.302779	0.762231	0.934229
KLF12	-0.10825	0.380209	-0.284712	0.776023	0.922044	0.0254877	0.102004	0.249868	0.80283	0.947256
SSTR3	0.0749131	0.263418	0.284389	0.77627	0.922044	-0.202924	0.0690645	-2.93818	0.00351181	0.0468039
TEX9	-0.0600444	0.21114	-0.284382	0.776276	0.922044	-0.0941653	0.0561144	-1.67809	0.0941871	0.376827
KMT5A	0.0455276	0.160202	0.284188	0.776424	0.922044	-0.0421831	0.0422488	-0.998445	0.318727	0.665452
APBB1	-0.106763	0.375843	-0.284062	0.776521	0.922044	-0.103042	0.0995845	-1.03472	0.301489	0.650415
MCAM	-0.197027	0.695661	-0.283223	0.777165	0.922606	0.320285	0.183441	1.74598	0.0816654	0.348011
CNOT11	0.0573603	0.202977	0.282595	0.777645	0.922828	0.0424308	0.0538818	0.787478	0.431515	0.759166
FAM184A	-0.0445352	0.157629	-0.282531	0.777693	0.922828	-0.0476782	0.0418095	-1.14037	0.254883	0.603089
CFAP97	-0.0703894	0.249627	-0.281978	0.778117	0.92303	-0.0106374	0.0667376	-0.159391	0.873449	0.968631
PCDH9	-0.169838	0.602552	-0.281865	0.778204	0.92303	-0.0097634	0.160274	-0.0609169	0.951459	0.989489
CDSN	0.114964	0.408796	0.281225	0.778694	0.923131	-0.0606384	0.109257	-0.555005	0.579232	0.846771
PGA4	0.104698	0.372422	0.281128	0.77877	0.923131	-0.129859	0.0989158	-1.31283	0.190075	0.527704
TNFRSF6B	-0.0971955	0.345948	-0.280954	0.778902	0.923131	-0.334449	0.0903833	-3.70034	0.00024858	0.00649786
OBI1	0.110524	0.393518	0.280862	0.778972	0.923131	0.0257063	0.104582	0.245802	0.805974	0.948358
HNRNPK	-0.0393841	0.140823	-0.27967	0.779886	0.92346	0.00486266	0.037386	0.130066	0.896586	0.97685
N4BP3	0.0832983	0.298254	0.279286	0.78018	0.92346	0.00862783	0.0797548	0.108179	0.913913	0.980863
CDKL3	0.0610743	0.218718	0.279237	0.780218	0.92346	-0.0430511	0.0580168	-0.742045	0.458539	0.781219
CA11	-0.120373	0.431383	-0.27904	0.780369	0.92346	-0.0790167	0.116532	-0.678071	0.498158	0.811418
DLST	0.0999503	0.35835	0.278918	0.780462	0.92346	-0.365534	0.0929796	-3.93133	0.00010113	0.00310908
CDY1	0.0377181	0.135287	0.2788	0.780553	0.92346	-0.0171906	0.0357907	-0.480309	0.631296	0.876123
AIDA	-0.0283565	0.10179	-0.278578	0.780723	0.92346	-0.0136899	0.0272464	-0.502446	0.615657	0.865503
ABCF3	-0.0699899	0.251464	-0.27833	0.780914	0.92346	0.0526803	0.0666863	0.789971	0.430059	0.758985
BMAL1	-0.079105	0.284402	-0.278145	0.781056	0.92346	0.080332	0.0762314	1.05379	0.292677	0.644146
CFAP276	0.0736231	0.264992	0.277831	0.781296	0.92346	-0.0877008	0.0699994	-1.25288	0.211054	0.552231
CER1	-0.0619798	0.22314	-0.277761	0.78135	0.92346	-0.0751538	0.0591165	-1.27128	0.204439	0.544004
CHIT1	0.0415094	0.149454	0.277741	0.781366	0.92346	-0.0222074	0.0394964	-0.562262	0.574285	0.845864
TECPR1	0.0242483	0.0873475	0.277607	0.781468	0.92346	0.0119346	0.0231699	0.515089	0.606803	0.862593
ABHD8	-0.0206082	0.0744767	-0.276706	0.782159	0.923559	-0.0031113	0.0197449	-0.157576	0.874878	0.968698
IL20RA	0.0669653	0.242079	0.276626	0.782221	0.923559	0.0600603	0.0638393	0.940805	0.347429	0.691662
COLQ	-0.0800794	0.289851	-0.276278	0.782488	0.923559	-0.0749971	0.077386	-0.96913	0.333124	0.681254
RORB	0.185039	0.66998	0.276186	0.782559	0.923559	0.258448	0.176603	1.46344	0.14421	0.463758
NID2	-0.0832143	0.30134	-0.276147	0.782589	0.923559	0.027756	0.0798788	0.347476	0.728436	0.921273
GEMIN8	0.0400952	0.145228	0.276085	0.782636	0.923559	-0.0108397	0.0393024	-0.275803	0.782856	0.94188
WDR77	0.0393899	0.142748	0.275941	0.782747	0.923559	-0.0449728	0.0375747	-1.19689	0.232127	0.575638
SERPINA4	-0.260219	0.94468	-0.275458	0.783119	0.923797	1.32391	0.239055	5.53811	5.9081e-08	1.1417e-05
CTSZ	0.157436	0.572712	0.274895	0.783551	0.923894	-0.368408	0.152623	-2.41385	0.0162822	0.133692
COL6A6	-0.0858484	0.312693	-0.274545	0.783818	0.923894	-0.0953083	0.0833022	-1.14413	0.253322	0.601233
NRN1	-0.080303	0.292543	-0.2745	0.783853	0.923894	0.0162691	0.0773105	0.210438	0.833444	0.958912
RPAP2	0.0341716	0.124626	0.274192	0.784089	0.923894	0.0508392	0.0330427	1.53859	0.124773	0.433163
AZU1	-0.0863952	0.315377	-0.273943	0.784281	0.923894	-0.0182093	0.0834671	-0.218161	0.827426	0.956287
PGM3	0.0294385	0.10753	0.27377	0.784413	0.923894	-0.0142481	0.0288161	-0.494447	0.621289	0.869354
ST6GAL2	-0.0546536	0.200413	-0.272705	0.785231	0.923894	-0.0795483	0.0527857	-1.507	0.132677	0.4473
MCF2L2	0.0265076	0.0972331	0.272619	0.785297	0.923894	-0.0399385	0.0255791	-1.56137	0.119305	0.425109
PDRG1	0.0401248	0.147254	0.272487	0.785398	0.923894	0.0233465	0.0389234	0.599805	0.549009	0.835703
RRP1	-0.0591925	0.217274	-0.272433	0.78544	0.923894	-0.0346906	0.0573862	-0.604511	0.54588	0.835274
MOG	-0.15621	0.573468	-0.272395	0.785469	0.923894	-0.151919	0.151753	-1.0011	0.317445	0.664963
LRTM1	-0.030994	0.113804	-0.272346	0.785507	0.923894	0.0168725	0.0302353	0.558039	0.577161	0.84634
ANGPT1	-0.0629715	0.231272	-0.272284	0.785557	0.923894	0.163243	0.0603139	2.70655	0.00712144	0.0764566
TBX2	0.0283388	0.104096	0.272236	0.785592	0.923894	-0.0138037	0.0276671	-0.498922	0.618135	0.86696
CDK19	0.0405402	0.149099	0.271902	0.785848	0.923995	-0.0486393	0.0396457	-1.22685	0.220672	0.560327
GAS7	-0.0262569	0.0966838	-0.271575	0.7861	0.924012	0.0173036	0.0256075	0.675725	0.499644	0.812373
PARD6A	-0.0527845	0.194462	-0.271439	0.786204	0.924012	-0.0802359	0.0512832	-1.56456	0.118554	0.423709
APOA1	-0.148968	0.549676	-0.27101	0.786535	0.924027	0.647701	0.141099	4.5904	6.1216e-06	0.00032796
ATXN7	-0.0252442	0.0933023	-0.270563	0.786877	0.924027	-0.0046959	0.0247217	-0.189949	0.849455	0.963404
EDN1	-0.118509	0.438031	-0.270549	0.786888	0.924027	-0.266147	0.114769	-2.31899	0.0209489	0.156784
CISD2	0.0299111	0.110593	0.270461	0.786956	0.924027	0.0165295	0.0293851	0.56251	0.574115	0.845864
SERPINA5	-0.0722392	0.267242	-0.270313	0.787071	0.924027	0.00713352	0.0706785	0.100929	0.919663	0.983791
ELAVL4	0.0456061	0.16973	0.268698	0.788311	0.925184	0.00159537	0.0449001	0.0355315	0.971675	0.993812
ADGRE3	-0.129788	0.483847	-0.268241	0.788662	0.925184	0.0771544	0.129175	0.597287	0.550687	0.836074
TAGLN3	0.0644971	0.240606	0.268061	0.788801	0.925184	0.0312702	0.0635451	0.492095	0.622949	0.870777
CDH4	0.0355533	0.132822	0.267677	0.789097	0.925184	0.0095228	0.0357949	0.266038	0.790361	0.944262
CROCCP3	0.0381324	0.142541	0.267519	0.789218	0.925184	0.0271168	0.0382047	0.709777	0.478297	0.794616
TARM1	0.0342343	0.127988	0.267481	0.789247	0.925184	0.0281681	0.0337477	0.834669	0.404451	0.733653
CLSPN	-0.0340546	0.127371	-0.267366	0.789335	0.925184	-0.0506111	0.0341614	-1.48153	0.139331	0.455818
TRAF3IP2	-0.0591955	0.221626	-0.267096	0.789543	0.925184	0.00448254	0.0588821	0.0761274	0.93936	0.987251
KLK6	0.17059	0.63907	0.266934	0.78967	0.925184	0.019281	0.168134	0.114676	0.908765	0.979893
ZNF831	-0.0431155	0.161599	-0.266806	0.789766	0.925184	-0.0827903	0.0427365	-1.93723	0.0534912	0.273312
R3HCC1L	0.0580402	0.218281	0.265897	0.790466	0.925343	-0.129014	0.0573986	-2.24768	0.0251945	0.176819
EMID1	-0.130735	0.491719	-0.265875	0.790483	0.925343	0.132477	0.129978	1.01923	0.308773	0.654015
DTX2	-0.0578803	0.21771	-0.265859	0.790495	0.925343	-0.0537595	0.0577231	-0.931334	0.352298	0.697665
EML6	-0.0487149	0.183342	-0.265705	0.790613	0.925343	-0.127376	0.0511541	-2.49004	0.0132185	0.11668
JAKMIP1	0.0779367	0.293526	0.265519	0.790757	0.925343	0.0721714	0.0780819	0.924304	0.35594	0.699889
NKRF	0.0360178	0.135819	0.265189	0.791011	0.92544	-0.0003212	0.0364767	-0.0088044	0.99298	0.998702
CCN3	0.136292	0.515821	0.264223	0.791755	0.926022	-0.0132873	0.136791	-0.0971358	0.922672	0.984006
CCL16	-0.0555186	0.210219	-0.264099	0.791851	0.926022	-0.0842409	0.0575737	-1.46318	0.144285	0.463758
EHD2	-0.0576182	0.218457	-0.263751	0.792118	0.926134	-0.116968	0.0576651	-2.02841	0.0432462	0.243502
CAMLG	-0.0467626	0.177639	-0.263245	0.792508	0.92639	-0.0340735	0.0471608	-0.722498	0.470453	0.787873
ARHGEF15	-0.0338142	0.12894	-0.262248	0.793275	0.927087	0.0259999	0.0341925	0.760396	0.44751	0.772982
ZFP57	-0.063645	0.243779	-0.261077	0.794177	0.927609	-0.0970575	0.0651161	-1.49053	0.136951	0.453507
HSDL2	-0.0884356	0.339052	-0.260832	0.794367	0.927609	-0.0101827	0.0905017	-0.112514	0.910478	0.980863
COL28A1	-0.0544938	0.20899	-0.260748	0.794431	0.927609	-0.0525207	0.0555251	-0.945892	0.344831	0.689535
SSH2	-0.0673213	0.258732	-0.260197	0.794856	0.927609	-0.111011	0.0681558	-1.62878	0.104225	0.394961
TRIM60	0.133788	0.514451	0.26006	0.794961	0.927609	-0.232469	0.137808	-1.68691	0.0924774	0.37341
PLXDC1	0.122898	0.472577	0.260059	0.794962	0.927609	0.197711	0.124658	1.58603	0.113602	0.414218
CEP164	-0.0566488	0.217897	-0.25998	0.795023	0.927609	0.068988	0.057679	1.19607	0.232448	0.576169
KIRREL3	0.0804302	0.310219	0.25927	0.795571	0.927609	0.031181	0.0818295	0.381048	0.70339	0.910665
TPM3	0.0556369	0.214718	0.259116	0.795689	0.927609	-0.0162598	0.0568796	-0.285863	0.775146	0.939264
SPINK7	0.0744471	0.28735	0.259082	0.795717	0.927609	0.0744555	0.0756935	0.983644	0.325949	0.673741
THBD	-0.186433	0.719982	-0.258942	0.795825	0.927609	0.103849	0.188791	0.550072	0.58261	0.848131
FAM83C	-0.0235246	0.0908976	-0.258803	0.79593	0.927609	-0.0116104	0.0243527	-0.476758	0.63382	0.877333
TYRO3	0.182368	0.704726	0.258779	0.79595	0.927609	0.516621	0.182548	2.83006	0.00491417	0.0598887
KRBA1	-0.0250139	0.0967592	-0.258517	0.796151	0.927642	-0.049572	0.0255825	-1.93773	0.0534293	0.273257
TES	-0.104664	0.406466	-0.257497	0.796937	0.92822	0.145274	0.107531	1.351	0.177536	0.508316
CA5B	0.0448149	0.174086	0.25743	0.79699	0.92822	-0.0321998	0.0478285	-0.673235	0.501225	0.812824
TNFRSF9	-0.11953	0.4652	-0.256944	0.797364	0.92827	-0.21533	0.123757	-1.73994	0.0827139	0.350482
RFC1	0.0498457	0.194092	0.256815	0.797463	0.92827	0.00302927	0.0516207	0.0586832	0.953237	0.989951
LRFN3	0.0935493	0.364907	0.256365	0.797811	0.92827	0.0283064	0.09774	0.289609	0.77228	0.938616
ARHGAP24	-0.0365221	0.14266	-0.256008	0.798086	0.92827	-0.0033897	0.0377281	-0.0898461	0.928459	0.985656
ASGR2	0.126184	0.493155	0.25587	0.798194	0.92827	-0.0188269	0.130928	-0.143795	0.885742	0.971718
CDK11A	0.052013	0.203307	0.255835	0.79822	0.92827	0.0585495	0.0538966	1.08633	0.278052	0.632319
TNFAIP6	-0.0835841	0.326733	-0.255818	0.798233	0.92827	0.146776	0.0861605	1.70352	0.0893238	0.366656
SOX2	-0.0299638	0.117279	-0.255491	0.798485	0.928279	-0.0288592	0.0310279	-0.930104	0.352934	0.697665
ZIC3	-0.0193104	0.0756196	-0.255363	0.798584	0.928279	-0.0026183	0.020032	-0.130705	0.896081	0.97685
DCC	0.104961	0.411398	0.255132	0.798762	0.928286	-0.054088	0.109099	-0.495772	0.620355	0.868565
STXBP4	-0.106416	0.417764	-0.254728	0.799074	0.928449	0.0759111	0.110474	0.68714	0.492432	0.806312
SIRPA	-0.171411	0.674885	-0.253985	0.799648	0.928917	-0.489324	0.177283	-2.76012	0.00607197	0.0693152
CEP295NL	-0.0531554	0.209655	-0.253538	0.799993	0.929118	-0.0490483	0.0553784	-0.885694	0.376367	0.713229
KIR3DL1	0.0396448	0.156817	0.25281	0.800555	0.929571	0.0738126	0.0416847	1.77074	0.0774413	0.340956
PBXIP1	-0.138929	0.550062	-0.25257	0.80074	0.929587	0.17756	0.145477	1.22054	0.223052	0.562584
SERPINH1	-0.0291837	0.115888	-0.251825	0.801315	0.92982	-0.0020351	0.0307165	-0.0662543	0.947212	0.988985
NR2C2	-0.0175103	0.0695742	-0.251679	0.801428	0.92982	-0.02815	0.0183568	-1.5335	0.126022	0.435444
ARAF	-0.0678091	0.269777	-0.251353	0.80168	0.92982	0.0366495	0.0714875	0.51267	0.608493	0.86283
LCN15	0.0654361	0.260407	0.251284	0.801733	0.92982	-0.0562416	0.0689299	-0.815925	0.415077	0.743755
HIP1	0.0898381	0.358129	0.250854	0.802065	0.92982	-0.0328289	0.094745	-0.346498	0.729169	0.921273
OTUD6A	0.0193859	0.0773427	0.250649	0.802224	0.92982	0.0121994	0.0206891	0.589654	0.555789	0.838643
AASDH	-0.0240095	0.0958047	-0.250608	0.802255	0.92982	0.0351545	0.0255199	1.37753	0.169194	0.49946
C22orf42	-0.0781576	0.311968	-0.25053	0.802315	0.92982	-0.0533631	0.0824323	-0.647357	0.517809	0.81819
NAV2	-0.0289587	0.115905	-0.249848	0.802843	0.930105	-0.0112512	0.0313643	-0.358727	0.720008	0.918698
IL17A	-0.0445727	0.178457	-0.249767	0.802905	0.930105	-0.0824184	0.0470141	-1.75306	0.080434	0.347072
TXK	-0.0452436	0.1814	-0.249414	0.803178	0.930222	-0.0567995	0.0485149	-1.17076	0.242459	0.59017
STARD9	-0.0301304	0.12105	-0.248909	0.803569	0.930293	-0.0271025	0.0322752	-0.839732	0.40161	0.731861
SPEN	-0.0240839	0.0969752	-0.248351	0.804	0.930293	0.00587374	0.0256487	0.229007	0.818992	0.953382
MAPRE3	0.0372548	0.150138	0.248137	0.804165	0.930293	-0.0195252	0.0397655	-0.491009	0.623716	0.871398
USP42	0.0521203	0.210141	0.248025	0.804252	0.930293	-0.077368	0.0554626	-1.39496	0.163879	0.493029
MAG	0.229692	0.92612	0.248015	0.80426	0.930293	-0.151115	0.245571	-0.615359	0.538702	0.830225
KIF13A	-0.0617054	0.248812	-0.248	0.804271	0.930293	0.0173338	0.0663667	0.261182	0.7941	0.946759
VRK1	0.0369426	0.14915	0.247688	0.804512	0.930308	0.0166746	0.040264	0.414132	0.679021	0.901198
CLC	-0.0823195	0.332549	-0.247541	0.804628	0.930308	-0.134267	0.0871012	-1.54151	0.124069	0.433039
TPRG1L	-0.0243841	0.0986806	-0.247102	0.804966	0.9305	-0.0050506	0.0263733	-0.191505	0.848237	0.96285
SAMD8	-0.0448727	0.182214	-0.246264	0.805614	0.93105	0.0258074	0.0482373	0.535009	0.59297	0.853795
ITIH4	-0.129477	0.526536	-0.245903	0.805894	0.931105	0.290418	0.138058	2.10359	0.0361077	0.218789
NBPF11	0.0312782	0.127371	0.245568	0.806152	0.931105	0.0168586	0.033684	0.500494	0.61703	0.866532
POLD4	0.0720619	0.293489	0.245535	0.806178	0.931105	-0.0400185	0.0783895	-0.510509	0.610005	0.863158
SLC27A4	-0.0472705	0.193497	-0.244296	0.807136	0.932014	-0.0218198	0.0514211	-0.424335	0.671572	0.896959
IGSF22	-0.0453126	0.185885	-0.243767	0.807546	0.932287	-0.0367683	0.0498849	-0.737063	0.461559	0.782914
BRD3	0.015743	0.064675	0.243417	0.807817	0.932401	0.0167994	0.0170931	0.98282	0.326349	0.673741
IL15RA	-0.105927	0.435789	-0.24307	0.808085	0.932512	-0.257778	0.115539	-2.23108	0.0262842	0.180906
USP36	0.0365501	0.151144	0.241823	0.809051	0.933379	-0.0024857	0.0407036	-0.061068	0.951339	0.989489
ELFN2	-0.0801865	0.331823	-0.241654	0.809181	0.933379	-0.0377536	0.0882878	-0.427619	0.669181	0.89605
TET2	0.0333078	0.138077	0.241226	0.809513	0.933562	-0.023247	0.0365418	-0.636176	0.525062	0.822668
LINC01356	0.0494662	0.205696	0.240482	0.810089	0.934028	-0.0138272	0.0543937	-0.254206	0.79948	0.947256
DOP1B	0.0325555	0.135681	0.239942	0.810507	0.934131	0.0271795	0.0365403	0.743822	0.457464	0.78091
AMELY	-0.0629139	0.262228	-0.23992	0.810524	0.934131	0.0228699	0.0698659	0.327341	0.743599	0.924756
SCARF2	-0.14829	0.620502	-0.238984	0.811251	0.934769	0.0821904	0.163392	0.503027	0.615252	0.865301
ASCL2	-0.0711483	0.300575	-0.236707	0.813014	0.936324	0.0191545	0.0802358	0.238728	0.811451	0.95056
PYCR2	-0.0364619	0.154111	-0.236594	0.813102	0.936324	-0.0838602	0.0407882	-2.05599	0.0404957	0.233357
RNF43	-0.0400527	0.169304	-0.236572	0.813119	0.936324	-0.0117277	0.0451583	-0.259701	0.795241	0.946759
ISLR2	0.12564	0.532041	0.236147	0.813448	0.936504	0.267992	0.140055	1.91348	0.0564708	0.281885
ADAM8	-0.122234	0.519528	-0.235278	0.814124	0.937082	0.0529574	0.135707	0.390234	0.696594	0.907608
TMEM132A	0.0474573	0.201903	0.23505	0.814299	0.937085	0.0517737	0.0534381	0.968853	0.333262	0.681254
FGF9	0.0244929	0.104466	0.234459	0.814758	0.937256	0.101036	0.0274655	3.67866	0.00026985	0.0068552
TNKS1BP1	-0.0310505	0.132462	-0.234411	0.814795	0.937256	-0.0302328	0.0348807	-0.866747	0.386652	0.721448
CYB5R2	0.0622031	0.266622	0.233301	0.815656	0.937398	0.0177611	0.0708665	0.250628	0.802243	0.947256
PPP1R3B	-0.031818	0.136532	-0.233045	0.815855	0.937398	-0.0517947	0.0360888	-1.4352	0.152089	0.477115
RRP7BP	0.027516	0.118134	0.232922	0.81595	0.937398	-0.0317066	0.0311531	-1.01777	0.309465	0.654874
HRH1	0.0734754	0.315506	0.232881	0.815982	0.937398	-0.147892	0.0836596	-1.76778	0.0779357	0.341466
MMP1	0.045657	0.196092	0.232835	0.816019	0.937398	0.00082303	0.0514385	0.0160003	0.987243	0.997567
HECW2	0.0171781	0.0737899	0.232797	0.816047	0.937398	-0.0049469	0.0197054	-0.251041	0.801924	0.947256
CFH	-0.194032	0.833862	-0.232691	0.816131	0.937398	0.879621	0.214991	4.09143	5.2945e-05	0.00192273
STAT1	0.0225155	0.0969942	0.232132	0.816563	0.937597	-0.0099679	0.0256398	-0.388766	0.697677	0.908356
EPB41L3	0.0543754	0.235088	0.231298	0.81721	0.937597	0.0402562	0.0624456	0.644661	0.519553	0.818667
SCLY	-0.0675337	0.292053	-0.231238	0.817257	0.937597	-0.114399	0.0772469	-1.48095	0.139486	0.455925
ANKRD50	0.032482	0.140515	0.231164	0.817314	0.937597	-0.0546186	0.0381502	-1.43167	0.153095	0.477341
INHBC	0.125881	0.545016	0.230967	0.817468	0.937597	0.315432	0.144046	2.1898	0.0291764	0.192764
TNFRSF8	-0.101108	0.438582	-0.230533	0.817806	0.937597	0.00101958	0.115507	0.00882701	0.992962	0.998702
FOXL1	-0.0343221	0.148883	-0.230531	0.817806	0.937597	-0.0348193	0.0392648	-0.886781	0.375782	0.713229
GIPR	0.0463385	0.201014	0.230523	0.817812	0.937597	-0.10711	0.0529777	-2.02181	0.0439277	0.24454
NAA11	0.039801	0.172704	0.230457	0.817863	0.937597	-0.0135376	0.0460234	-0.294146	0.768814	0.93716
BRK1	-0.079601	0.345993	-0.230065	0.818168	0.937671	0.0150316	0.0923464	0.162774	0.870787	0.968515
NSMCE2	-0.0368486	0.160262	-0.229927	0.818275	0.937671	-0.0023425	0.042312	-0.0553628	0.95588	0.990587
FGD6	-0.0219664	0.0956929	-0.229551	0.818566	0.93769	0.00219765	0.0254692	0.0862863	0.931286	0.98595
PELI1	-0.0775134	0.33789	-0.229404	0.818681	0.93769	-0.0118505	0.0899223	-0.131786	0.895226	0.97685
GALK2	0.0212423	0.0926908	0.229174	0.81886	0.93769	0.00632262	0.0245064	0.257998	0.796554	0.947163
FRMD6	0.0225724	0.0985635	0.229013	0.818984	0.93769	-0.0229133	0.0261248	-0.877071	0.381027	0.718375
NRG2	0.0597175	0.261406	0.228448	0.819424	0.937995	-0.0192706	0.0691676	-0.278608	0.780704	0.94188
DCAF12	0.0349231	0.153161	0.228016	0.819759	0.93818	-0.0303285	0.0404308	-0.750134	0.453659	0.778791
BTG4	0.030259	0.132858	0.227755	0.819962	0.938214	-0.0069333	0.0359173	-0.193035	0.847039	0.962741
DDX49	0.0471028	0.207107	0.227432	0.820213	0.938302	-0.0099679	0.055752	-0.178789	0.858202	0.965364
PDGFD	-0.0459491	0.203346	-0.225965	0.821354	0.939332	0.151519	0.0529821	2.85981	0.00448533	0.0563112
C9orf152	-0.0364982	0.161642	-0.225796	0.821484	0.939332	0.0826162	0.0426206	1.93841	0.053346	0.273089
NCLN	0.0318725	0.141276	0.225604	0.821633	0.939332	-0.042876	0.0373661	-1.14746	0.251947	0.599401
SYTL3	-0.0302776	0.134377	-0.225319	0.821855	0.939387	0.00318662	0.0361709	0.088099	0.929846	0.98595
BGN	0.0922557	0.410167	0.224922	0.822163	0.939541	0.0978405	0.108495	0.901801	0.367759	0.706459
SMURF2	-0.0280195	0.124935	-0.224274	0.822667	0.939918	-0.0422806	0.0331	-1.27736	0.20229	0.541608
TXNRD3NB	-0.118651	0.529918	-0.223905	0.822955	0.940048	-0.115754	0.142362	-0.813096	0.416694	0.745859
CEBPB	-0.0585644	0.262004	-0.223525	0.823249	0.940073	0.119591	0.0690585	1.73174	0.0841675	0.353595
SYNE3	-0.0720386	0.322421	-0.22343	0.823324	0.940073	-0.150433	0.0857445	-1.75443	0.080198	0.346619
TYW1	0.021711	0.0978626	0.221852	0.824551	0.941276	-0.0183067	0.0262643	-0.697019	0.486236	0.801379
GPIHBP1	0.160478	0.72575	0.22112	0.825121	0.941467	-0.31348	0.193665	-1.61867	0.106385	0.399602
CDC42BPG	0.0482562	0.218757	0.220592	0.825531	0.941467	-0.0419188	0.057855	-0.724549	0.469194	0.786983
SCG3	0.127544	0.578635	0.220422	0.825665	0.941467	0.0409995	0.151125	0.271295	0.78632	0.942573
SAG	-0.052882	0.239995	-0.220346	0.825722	0.941467	0.00812067	0.0636677	0.127548	0.898577	0.97685
LGALS7	0.0914246	0.414951	0.220326	0.825738	0.941467	0.00729934	0.110817	0.0658684	0.947519	0.989009
DUSP3	-0.0431288	0.195872	-0.220189	0.825845	0.941467	-0.0526848	0.0521016	-1.01119	0.312596	0.659951
LTBR	0.151529	0.690054	0.21959	0.826312	0.941467	-0.188997	0.181683	-1.04026	0.298916	0.647854
BRPF1	-0.0168934	0.0769691	-0.219483	0.826394	0.941467	-0.0058153	0.0205278	-0.283291	0.777115	0.939658
CTRC	0.0630086	0.287077	0.219483	0.826395	0.941467	0.0268551	0.0750359	0.357896	0.72063	0.918698
MBL2	-0.0317119	0.144616	-0.219284	0.826551	0.941467	0.0348811	0.0381079	0.915325	0.360634	0.703194
ZBTB7C	0.0630314	0.287874	0.218955	0.826805	0.941467	-0.155144	0.0765036	-2.02793	0.0432953	0.24352
MRRF	-0.0621934	0.28405	-0.218953	0.826807	0.941467	-0.0050956	0.0757577	-0.0672615	0.94641	0.988965
C2orf69	0.0366524	0.167785	0.218449	0.827199	0.941683	-0.0008268	0.0443596	-0.0186397	0.985139	0.997047
WDR46	0.077536	0.355566	0.218064	0.827499	0.941683	0.0851983	0.0940013	0.906353	0.365349	0.705594
CRTC1	0.0418961	0.192264	0.21791	0.827619	0.941683	-0.0602349	0.0508587	-1.18436	0.237044	0.583552
TNFSF11	0.0737665	0.339151	0.217504	0.827935	0.941683	-0.0273562	0.091342	-0.299492	0.764736	0.935772
NGRN	0.0478708	0.22014	0.217456	0.827972	0.941683	0.0107327	0.0586632	0.182954	0.854936	0.964883
DPH3P1	-0.0350875	0.16142	-0.217368	0.82804	0.941683	-0.0598489	0.0427845	-1.39884	0.162712	0.491762
CKAP2L	0.0281258	0.129765	0.216744	0.828527	0.942038	0.0233562	0.0345829	0.675369	0.49987	0.812496
SRPRA	-0.0301756	0.139758	-0.215913	0.829174	0.942347	-0.0180778	0.037155	-0.48655	0.62687	0.873398
KIF20B	-0.0351148	0.162816	-0.215671	0.829362	0.942347	-0.0782409	0.0427583	-1.82984	0.0680912	0.31437
PTTG2	-0.0459574	0.213183	-0.215577	0.829436	0.942347	-0.0726448	0.0582551	-1.24701	0.213195	0.552581
MPST	0.0406863	0.188799	0.215501	0.829495	0.942347	0.0536666	0.0500184	1.07294	0.28401	0.63661
CNOT4	-0.0332545	0.154573	-0.215138	0.829777	0.94247	0.0279414	0.0409885	0.681689	0.495869	0.80964
AGR2	-0.0422916	0.196807	-0.214889	0.829972	0.94249	-0.0265223	0.0522324	-0.507775	0.611919	0.863613
GPC4	-0.0546832	0.254733	-0.214669	0.830143	0.94249	-0.0122575	0.0684366	-0.179107	0.857953	0.965364
CCL5	0.045328	0.211876	0.213936	0.830715	0.942651	0.103708	0.0562318	1.8443	0.0659584	0.310111
SLX4IP	0.0834426	0.390544	0.213657	0.830931	0.942651	0.00369758	0.104905	0.0352469	0.971902	0.993812
APOB	-0.0829697	0.388869	-0.213362	0.831163	0.942651	-0.0078753	0.103663	-0.0759703	0.939485	0.987251
FAM166A	-0.0291734	0.136974	-0.212985	0.831456	0.942651	0.0450074	0.0365296	1.23208	0.218714	0.559216
PI3	-0.0832188	0.391211	-0.212721	0.831662	0.942651	0.0381155	0.104492	0.36477	0.715496	0.917211
CALB1	-0.105443	0.496162	-0.212518	0.83182	0.942651	-0.131401	0.133047	-0.987629	0.323991	0.671386
DMC1	-0.033627	0.158254	-0.212487	0.831843	0.942651	-0.043324	0.0416544	-1.04008	0.298992	0.647854
CACTIN	0.0175078	0.0824237	0.212412	0.831902	0.942651	0.00536246	0.0217584	0.246455	0.805469	0.948301
PRELP	0.180496	0.850463	0.212233	0.832043	0.942651	0.371042	0.221406	1.67584	0.0946349	0.377076
EXOSC10	0.0505557	0.238213	0.212229	0.832045	0.942651	-0.0234513	0.0632607	-0.370709	0.71107	0.914137
CUZD1	0.0509509	0.24033	0.212004	0.83222	0.942651	-0.0296678	0.0637311	-0.465516	0.64184	0.881566
ADAMTSL5	-0.0864119	0.408122	-0.21173	0.832435	0.942651	0.0614353	0.106883	0.57479	0.565791	0.845208
ANXA10	-0.0389541	0.18411	-0.21158	0.83255	0.942651	-0.0674881	0.0486063	-1.38846	0.165845	0.496068
HCG22	0.0240254	0.113936	0.210868	0.833106	0.942848	-0.0113411	0.0300863	-0.376953	0.706428	0.912166
CDH17	-0.0633817	0.301103	-0.210499	0.833395	0.942848	0.094791	0.0795	1.19234	0.233911	0.578999
PREB	-0.103744	0.493067	-0.210405	0.833467	0.942848	0.0267569	0.131328	0.20374	0.83867	0.960745
IL3RA	-0.0666743	0.317062	-0.210288	0.833558	0.942848	-0.0601576	0.084024	-0.715957	0.474477	0.791429
TMOD2	0.0527712	0.251182	0.210092	0.833711	0.942848	-0.0371868	0.0665859	-0.558479	0.576861	0.84634
KMT2E	0.0247716	0.117955	0.210009	0.833776	0.942848	0.0415974	0.0314848	1.32119	0.187268	0.522324
HSPG2	0.160223	0.764782	0.209502	0.834172	0.942848	0.00376951	0.203809	0.0184953	0.985254	0.997047
DPP6	0.110939	0.530077	0.209288	0.834338	0.942848	0.358695	0.139385	2.57341	0.0104652	0.0999938
PLEKHA4	-0.0413909	0.197938	-0.209111	0.834476	0.942848	-0.108958	0.0534603	-2.03811	0.0422611	0.23945
DCTN4	0.0652995	0.31246	0.208985	0.834574	0.942848	-0.0464192	0.0832007	-0.557918	0.577243	0.84634
NFATC4	-0.0658749	0.315357	-0.20889	0.834649	0.942848	-0.187769	0.0831055	-2.2594	0.0244491	0.174022
DAB1	0.0602839	0.288887	0.208676	0.834815	0.942848	0.0334984	0.0764988	0.437895	0.661722	0.891805
RAB39B	0.0352317	0.169444	0.207925	0.835401	0.943118	0.06672	0.0450054	1.48249	0.139075	0.455806
KLKP1	-0.0177425	0.0853634	-0.207847	0.835462	0.943118	0.0113115	0.0226497	0.499409	0.617793	0.866804
SPINK2	0.0650947	0.313624	0.207556	0.83569	0.943118	-0.156902	0.0817076	-1.92029	0.0556093	0.279299
POTEKP	-0.066265	0.319386	-0.207476	0.835751	0.943118	0.0565165	0.0851839	0.663464	0.507453	0.815754
TEPSIN	0.022873	0.110556	0.206891	0.836208	0.943437	-0.0307991	0.0292803	-1.05187	0.293556	0.64518
DGKD	-0.0625206	0.304339	-0.205431	0.837348	0.944242	0.00618615	0.0808418	0.0765217	0.939046	0.987251
EPN1	-0.0370749	0.180688	-0.205187	0.837538	0.944242	0.071238	0.0477226	1.49275	0.136368	0.453507
CLGN	-0.0669921	0.326682	-0.205068	0.837631	0.944242	-0.285463	0.0859617	-3.32082	0.00098837	0.0181291
DZIP3	-0.0387195	0.188919	-0.204953	0.837721	0.944242	-0.0867755	0.0498087	-1.74218	0.082322	0.349094
PAK4	-0.0373128	0.182139	-0.204859	0.837795	0.944242	0.0106196	0.0483868	0.219474	0.826404	0.955894
KIAA2013	-0.0461653	0.225699	-0.204544	0.83804	0.944322	0.0467046	0.0594335	0.78583	0.432478	0.759539
ZNF815P	0.0210821	0.103265	0.204156	0.838343	0.944467	-0.0198171	0.0272869	-0.726252	0.468151	0.786983
BCL2L2	-0.0488187	0.23942	-0.203904	0.83854	0.944492	-0.0945209	0.0631999	-1.49559	0.135628	0.452734
S100Z	-0.0464989	0.229115	-0.202951	0.839285	0.945017	-0.0579513	0.0633018	-0.915476	0.360548	0.703194
PFDN4	-0.0433688	0.214054	-0.202607	0.839553	0.945017	0.061849	0.056692	1.09096	0.27601	0.629899
LRIT2	-0.0512124	0.252978	-0.202438	0.839685	0.945017	-0.0586006	0.067065	-0.873788	0.38281	0.719443
CST1	0.0355197	0.175479	0.202415	0.839704	0.945017	0.0188884	0.0463929	0.407139	0.684147	0.903797
NECTIN4	-0.132015	0.653258	-0.202086	0.839961	0.945109	-0.0798846	0.170409	-0.468782	0.639509	0.880747
GJA3	0.0820991	0.407547	0.201447	0.840459	0.945473	-0.0156902	0.108585	-0.144497	0.885188	0.971718
SRBD1	-0.0349815	0.174138	-0.200883	0.840899	0.945742	-0.0507002	0.0459738	-1.10281	0.27084	0.623093
IL36A	-0.0307949	0.153442	-0.200694	0.841048	0.945742	-0.0219963	0.0405764	-0.542096	0.588084	0.850094
MAGEA3_MAGEA6	-0.0174895	0.087529	-0.199814	0.841735	0.946318	0.046948	0.0231695	2.02628	0.0434645	0.243717
BLOC1S2	-0.0313451	0.157649	-0.198828	0.842506	0.946513	-0.0684804	0.0417055	-1.642	0.101454	0.390962
EXTL1	-0.0724991	0.364785	-0.198745	0.842571	0.946513	0.277376	0.0955616	2.90258	0.00392636	0.0509486
ERICH3	0.0251255	0.126459	0.198685	0.842618	0.946513	-0.0061842	0.033729	-0.18335	0.854625	0.964883
VIT	0.106602	0.536936	0.198537	0.842734	0.946513	0.0976631	0.140837	0.693446	0.488476	0.803387
ADGRG2	0.120488	0.608554	0.197991	0.843161	0.946513	0.504903	0.15731	3.2096	0.00144828	0.0244132
GFM2	0.0498038	0.251687	0.197879	0.843248	0.946513	-0.0458643	0.066729	-0.687322	0.492318	0.806312
BTBD7	0.0349393	0.176624	0.197818	0.843296	0.946513	0.0158042	0.0468148	0.33759	0.735867	0.921564
NEK2	-0.0289102	0.146327	-0.197572	0.843488	0.946513	-0.104723	0.0383518	-2.7306	0.0066295	0.0727632
FLAD1	-0.0543546	0.275521	-0.197279	0.843717	0.946513	-0.0604217	0.072985	-0.827864	0.40829	0.737156
FDX1	0.0426383	0.216192	0.197224	0.84376	0.946513	-0.0146689	0.059976	-0.24458	0.806919	0.948358
RAB33A	-0.024446	0.124127	-0.196944	0.843979	0.946513	-0.0019974	0.0328928	-0.0607231	0.951613	0.989489
UBA1	0.0396882	0.201668	0.1968	0.844092	0.946513	-0.0341632	0.0532296	-0.641809	0.521401	0.820385
LINC00469	0.015696	0.0798714	0.196516	0.844314	0.946513	0.00564958	0.0212158	0.266291	0.790166	0.944262
VIM	-0.0315142	0.160411	-0.196459	0.844358	0.946513	-0.0552879	0.0425133	-1.30049	0.194257	0.532681
S100A16	-0.0684536	0.349625	-0.195791	0.84488	0.946621	0.145222	0.0920403	1.57781	0.115478	0.419362
IL17RE	-0.0605265	0.309268	-0.195709	0.844945	0.946621	-0.0098842	0.0822381	-0.120191	0.904399	0.978349
PATJ	0.0139195	0.0711393	0.195665	0.844979	0.946621	-0.0064349	0.0188817	-0.3408	0.733451	0.921542
TIGD1	-0.0544542	0.278849	-0.195282	0.845279	0.946704	0.0615912	0.0737692	0.834918	0.404312	0.733653
TRIM69	0.129709	0.664755	0.195123	0.845403	0.946704	-0.339886	0.174459	-1.94823	0.0521554	0.270871
CCP110	-0.0390557	0.200971	-0.194335	0.84602	0.947199	-0.0671129	0.0529666	-1.26708	0.205937	0.544725
HOXB4	-0.0267878	0.138125	-0.193938	0.84633	0.94733	-0.0120398	0.0372432	-0.323274	0.746673	0.926238
SERPIND1	-0.179257	0.925249	-0.19374	0.846487	0.94733	0.790435	0.240692	3.28401	0.0011238	0.0197294
TRIM39	-0.041303	0.213602	-0.193364	0.846779	0.947461	-0.145789	0.0560153	-2.60266	0.00962837	0.0950714
ODAD4	-0.015519	0.0805948	-0.192555	0.847412	0.947973	-0.0303208	0.0215031	-1.41006	0.159375	0.487026
DDIAS	0.0169613	0.0883564	0.191965	0.847874	0.948023	-0.0202126	0.0235687	-0.857606	0.391674	0.723978
SOX14	0.0633877	0.330653	0.191704	0.848078	0.948023	-0.0079425	0.0873109	-0.0909685	0.927568	0.985376
ZFAND4	0.0322672	0.168343	0.191676	0.848101	0.948023	-0.028054	0.04452	-0.630144	0.528996	0.825099
SPG21	-0.0174603	0.091127	-0.191604	0.848157	0.948023	0.037733	0.02418	1.56051	0.119509	0.425109
PTPN14	0.0217741	0.113801	0.191335	0.848368	0.948062	-0.0231294	0.0304655	-0.7592	0.448224	0.77314
SERTAD2	0.0192515	0.101052	0.190511	0.849013	0.948587	-0.0487151	0.0266882	-1.82534	0.0687689	0.316419
LRRCC1	-0.0933735	0.492066	-0.189758	0.849602	0.94905	-0.184919	0.133136	-1.38895	0.165697	0.4959
BCL7A	-0.0369743	0.195199	-0.189418	0.849869	0.949151	-0.0281275	0.051794	-0.543064	0.587418	0.849899
RAP1A	0.0306142	0.161947	0.189039	0.850166	0.949282	-0.0483233	0.042887	-1.12676	0.260587	0.608561
FGF20	0.0529305	0.280702	0.188565	0.850536	0.949282	-0.0104527	0.0743682	-0.140553	0.888301	0.972495
RNF135	-0.043524	0.231369	-0.188115	0.850889	0.949282	-0.0144658	0.0616814	-0.234524	0.81471	0.952178
IL16	-0.0728036	0.387136	-0.188057	0.850935	0.949282	-0.184419	0.102037	-1.80737	0.0715297	0.32455
TSLP	-0.0474051	0.252331	-0.187869	0.851082	0.949282	-0.0235054	0.0667502	-0.35214	0.724937	0.919401
AKR1A1	0.0545878	0.291353	0.18736	0.851481	0.949282	-0.0277919	0.0775275	-0.358478	0.720193	0.918698
MEX3D	-0.0172689	0.0921717	-0.187356	0.851483	0.949282	-0.027424	0.0243213	-1.12757	0.260244	0.608548
TTLL6	-0.0535362	0.286094	-0.187128	0.851662	0.949282	-0.0387574	0.0759508	-0.510297	0.610153	0.863158
CDH1	0.105982	0.566403	0.187114	0.851674	0.949282	0.0244983	0.149426	0.16395	0.869862	0.968515
ENO3	0.0554514	0.296485	0.187029	0.851739	0.949282	0.0287492	0.0785198	0.366139	0.714474	0.916395
ATG10	0.0231077	0.12452	0.185575	0.852879	0.950221	-0.0112159	0.032835	-0.341583	0.732862	0.921542
XPR1	-0.0474849	0.256091	-0.185422	0.852999	0.950221	0.00553998	0.0680293	0.0814351	0.935141	0.986998
ENPP5	0.0931136	0.502546	0.185283	0.853109	0.950221	0.517165	0.128308	4.03065	6.7872e-05	0.00228109
SPATA6L	-0.0341505	0.18609	-0.183516	0.854494	0.951429	-0.0684756	0.0492502	-1.39036	0.165269	0.495188
CCDC89	-0.0422851	0.230853	-0.183169	0.854765	0.951429	-0.0788323	0.0610258	-1.29178	0.197251	0.537096
FCRL5	0.0520415	0.284306	0.183048	0.854861	0.951429	0.0462593	0.0757418	0.610749	0.541749	0.831922
FURIN	-0.111305	0.608845	-0.182813	0.855045	0.951429	-0.0888087	0.159757	-0.555898	0.578625	0.846771
L1RE1	-0.042401	0.232105	-0.182681	0.855148	0.951429	-0.0555029	0.061182	-0.907178	0.364913	0.705594
GFRAL	-0.052714	0.28876	-0.182553	0.855248	0.951429	0.0111161	0.0767383	0.144857	0.884904	0.971718
GOLGA6A	0.0444854	0.244329	0.182072	0.855626	0.951541	-0.0006775	0.064945	-0.010432	0.991682	0.998357
SEMA5A	0.0401473	0.220619	0.181976	0.855701	0.951541	-0.0470339	0.058818	-0.799651	0.424434	0.753914
MAP10	0.0158842	0.0874799	0.181576	0.856015	0.951694	0.021358	0.0232738	0.917686	0.359391	0.702298
FRMD1	0.0127362	0.070497	0.180664	0.85673	0.952294	-0.0180903	0.0186708	-0.968913	0.333232	0.681254
KANK1	0.0117465	0.0652085	0.180137	0.857143	0.952557	-0.0156658	0.0173367	-0.903622	0.366794	0.706459
RANBP3L	0.03265	0.181659	0.179732	0.857461	0.952714	0.0248993	0.0479866	0.518881	0.604159	0.861165
SMARCA2	0.0398583	0.222759	0.17893	0.85809	0.953218	0.0120788	0.0591606	0.204169	0.838336	0.96073
SCP2	0.046749	0.262512	0.178083	0.858754	0.95376	-0.0610379	0.0695555	-0.877543	0.380771	0.718375
EGFL6	0.0344987	0.19403	0.177801	0.858977	0.953812	0.0823543	0.0509384	1.61674	0.106807	0.400231
TTLL5	-0.0251455	0.141815	-0.177312	0.85936	0.954041	-0.058604	0.03769	-1.5549	0.12084	0.425416
LYSMD3	-0.0385828	0.218418	-0.176646	0.859882	0.954425	0.0161459	0.0584587	0.276193	0.782556	0.94188
CSF3R	-0.0785614	0.445876	-0.176196	0.860236	0.954441	-0.0004199	0.117824	-0.0035641	0.997158	0.999243
APLP1	-0.0942955	0.536241	-0.175845	0.860512	0.954441	0.101513	0.140685	0.72156	0.471032	0.7886
IGDCC4	-0.110608	0.629366	-0.175745	0.86059	0.954441	0.122705	0.166598	0.736536	0.461882	0.783216
PTH1R	0.0884498	0.503331	0.175729	0.860602	0.954441	0.0464233	0.133505	0.347727	0.728246	0.921273
CIPC	-0.0163983	0.0936421	-0.175117	0.861083	0.954779	-0.0374871	0.0247372	-1.51541	0.130536	0.444232
MRPL28	0.073798	0.42301	0.174459	0.8616	0.955156	0.102295	0.1126	0.908481	0.364225	0.705594
SPRING1	0.0440168	0.252769	0.174138	0.861851	0.955173	-0.0161549	0.0714526	-0.226092	0.821257	0.953438
SMC4	-0.0485658	0.279509	-0.173754	0.862153	0.955173	-0.0824441	0.0738482	-1.1164	0.264987	0.616708
MYH4	-0.0170184	0.0982868	-0.173151	0.862627	0.955173	0.0103084	0.0260858	0.395171	0.692948	0.906131
FAM171B	-0.0426182	0.246233	-0.173081	0.862682	0.955173	-0.107275	0.0652192	-1.64484	0.100866	0.390099
GPRASP1	0.0258318	0.149981	0.172234	0.863347	0.955173	-0.000512	0.0399402	-0.0128179	0.98978	0.998172
MFAP3	0.0125333	0.0728667	0.172004	0.863528	0.955173	-0.0007158	0.0193053	-0.0370766	0.970444	0.993812
TRPC4AP	0.0195623	0.113782	0.171927	0.863588	0.955173	-0.0036156	0.0300621	-0.120272	0.904334	0.978349
CDHR2	-0.0451594	0.262693	-0.171909	0.863602	0.955173	0.0746996	0.0705609	1.05865	0.290459	0.642024
USP43	-0.0320359	0.186458	-0.171813	0.863678	0.955173	-0.133193	0.0489436	-2.72135	0.00681391	0.074485
TRPC4	-0.0197341	0.114918	-0.171724	0.863748	0.955173	0.0347562	0.0302344	1.14956	0.25108	0.598763
PMS2P3	-0.0579345	0.337817	-0.171497	0.863927	0.955173	0.224725	0.0894802	2.51145	0.012456	0.112333
KLK13	0.053887	0.31449	0.171347	0.864044	0.955173	0.138763	0.0827294	1.67731	0.0943396	0.376827
DNAJA1	0.0213427	0.124638	0.171237	0.864131	0.955173	0.0102904	0.0329976	0.311854	0.75533	0.930637
BTLA	-0.0353497	0.206494	-0.17119	0.864168	0.955173	0.00631544	0.0546918	0.115473	0.908134	0.979647
NRTN	0.0271457	0.159369	0.170333	0.864841	0.955173	0.0330062	0.0421495	0.783073	0.434093	0.760116
ALPG	-0.0312321	0.183429	-0.170268	0.864893	0.955173	0.0843151	0.0476251	1.77039	0.0775055	0.340961
POMC	-0.0438389	0.257647	-0.170151	0.864984	0.955173	0.0486756	0.0680768	0.715009	0.475062	0.791446
GART	-0.0542138	0.318702	-0.170108	0.865018	0.955173	-0.0506166	0.0849699	-0.5957	0.551746	0.836567
TSPAN1	0.125894	0.740403	0.170035	0.865075	0.955173	-0.0004142	0.196553	-0.0021072	0.99832	0.999243
SOSTDC1	0.047521	0.279626	0.169945	0.865146	0.955173	0.165518	0.0734238	2.25429	0.0247721	0.175447
FUS	0.0602578	0.356198	0.16917	0.865755	0.955651	-0.0276276	0.0945628	-0.292162	0.770329	0.937529
REST	-0.0255794	0.151499	-0.168841	0.866013	0.955685	-0.0637911	0.0398664	-1.60012	0.110439	0.407138
ITGB1BP1	0.0427033	0.253537	0.16843	0.866336	0.955685	-0.0420775	0.0674946	-0.623421	0.533398	0.825099
ZNF649	-0.209369	1.24393	-0.168313	0.866429	0.955685	-0.161706	0.330043	-0.489953	0.624462	0.871766
FAM227B	0.0444333	0.264119	0.168232	0.866492	0.955685	0.0468841	0.0698151	0.671547	0.502298	0.813997
CHKB	0.0404922	0.241623	0.167584	0.867002	0.955819	-0.0971132	0.0638864	-1.52009	0.129356	0.442274
CNOT10	0.0188179	0.112422	0.167386	0.867157	0.955819	-0.0282497	0.0297052	-0.951004	0.342234	0.688125
C2orf80	-0.0327286	0.195527	-0.167386	0.867157	0.955819	-0.0470835	0.0516231	-0.912064	0.362339	0.704695
GTF2F1	-0.0725955	0.434241	-0.167178	0.867321	0.955819	0.145154	0.115057	1.26159	0.207905	0.548412
ENAH	0.0558371	0.334759	0.166798	0.86762	0.95595	0.109354	0.0885185	1.23538	0.217485	0.557994
ITGB6	-0.0701117	0.420895	-0.166578	0.867793	0.95595	0.191342	0.110807	1.7268	0.0850517	0.355928
MISP	-0.0430147	0.258844	-0.16618	0.868106	0.956032	0.0580751	0.0689434	0.842359	0.40014	0.730486
TSNAXIP1	0.0210341	0.126686	0.166033	0.868221	0.956032	-0.0148146	0.0335138	-0.442045	0.65872	0.889896
GARRE1	0.0411154	0.248301	0.165587	0.868572	0.956163	-0.0964863	0.0658585	-1.46505	0.143769	0.463333
PAPPA	-0.0409624	0.247607	-0.165433	0.868693	0.956163	-0.0554994	0.0657242	-0.84443	0.398984	0.729581
MEOX1	-0.0464998	0.283477	-0.164034	0.869793	0.956561	-0.135296	0.0745853	-1.81398	0.0705035	0.321665
DLL4	-0.0239693	0.146175	-0.163977	0.869838	0.956561	-0.0044335	0.0386261	-0.114779	0.908684	0.979893
SMCO3	-0.0197247	0.120412	-0.16381	0.86997	0.956561	-0.100098	0.0314461	-3.18315	0.00158226	0.02609
CCDC127	0.0424664	0.259409	0.163705	0.870052	0.956561	-0.14829	0.0688105	-2.15504	0.0318137	0.203
ZCWPW1	0.0167182	0.102232	0.163531	0.870189	0.956561	-0.0008338	0.0271951	-0.030661	0.975557	0.993991
RBM19	-0.0379487	0.232264	-0.163386	0.870303	0.956561	-0.11013	0.0614961	-1.79085	0.0741479	0.33258
KIF9	-0.0280261	0.171542	-0.163377	0.87031	0.956561	-0.0014842	0.0459216	-0.0323212	0.974234	0.993991
PTK7	0.104713	0.642028	0.163097	0.870531	0.956561	-0.04491	0.170219	-0.263836	0.792055	0.945469
SPZ1	0.0549098	0.337583	0.162656	0.870878	0.956561	-0.0459181	0.0892365	-0.514566	0.607169	0.862593
TSHZ2	-0.035498	0.218287	-0.162621	0.870905	0.956561	0.0580941	0.0576848	1.0071	0.314558	0.662235
CERK	-0.0302841	0.186694	-0.162213	0.871227	0.956561	0.0327085	0.0499946	0.654241	0.51337	0.817599
CYTH2	-0.0621416	0.38318	-0.162173	0.871257	0.956561	0.00581088	0.103053	0.0563876	0.955064	0.990275
ASGR1	0.0877486	0.541482	0.162053	0.871352	0.956561	-0.0247902	0.14447	-0.171594	0.863852	0.967093
VSTM1	-0.0532032	0.331581	-0.160453	0.872611	0.957689	-0.029811	0.0880537	-0.338555	0.73514	0.921564
MOSPD1	0.0179171	0.11184	0.160203	0.872808	0.957689	0.0398693	0.0294838	1.35224	0.177137	0.508316
KIF2B	0.0402426	0.251869	0.159776	0.873144	0.957689	0.0349978	0.067197	0.520823	0.602807	0.860403
ALPP	-0.0293696	0.183873	-0.159727	0.873182	0.957689	0.0793264	0.0482674	1.64348	0.101147	0.390099
GAK	0.01379	0.0863916	0.159623	0.873265	0.957689	-0.0389758	0.0228468	-1.70596	0.0888681	0.365551
FGD2	0.0345053	0.216628	0.159284	0.873531	0.95773	-0.0155866	0.0572197	-0.272399	0.78547	0.942383
HYDIN	-0.0273636	0.172213	-0.158894	0.873838	0.95773	-0.109701	0.0454916	-2.41146	0.016383	0.134217
LRRC36	0.0193195	0.121641	0.158825	0.873893	0.95773	-0.0335532	0.0320854	-1.04575	0.296372	0.64649
IL4	-0.0110983	0.070062	-0.158407	0.874222	0.95773	-0.0136167	0.018645	-0.730315	0.465668	0.785451
DDX43	0.0277529	0.176076	0.157619	0.874843	0.95773	-0.026273	0.0464333	-0.565823	0.571863	0.84545
DRC1	-0.0227826	0.144592	-0.157565	0.874885	0.95773	0.0303205	0.0381382	0.795016	0.427123	0.756022
HMMR	0.0166148	0.10548	0.157516	0.874924	0.95773	0.0288331	0.0279902	1.03012	0.30364	0.651724
COL4A4	-0.0237011	0.150638	-0.157338	0.875064	0.95773	-0.0544228	0.0398378	-1.36611	0.172748	0.501958
GBF1	0.0120797	0.0769645	0.156951	0.875369	0.95773	-0.0244287	0.0202943	-1.20372	0.22948	0.572219
ZMYND15	0.0312535	0.199452	0.156697	0.875569	0.95773	-0.0698042	0.0527166	-1.32414	0.186287	0.520555
MON2	-0.0394594	0.252344	-0.156371	0.875825	0.95773	-0.0940625	0.0667076	-1.41007	0.159372	0.487026
BRD2	-0.0175537	0.11226	-0.156366	0.875829	0.95773	-0.0191826	0.030265	-0.633822	0.526595	0.824238
SCUBE3	-0.0120681	0.0771846	-0.156354	0.875839	0.95773	-0.0371827	0.020286	-1.83292	0.0676309	0.313851
WASL	0.0124874	0.0798778	0.156331	0.875857	0.95773	-0.0231844	0.0211386	-1.09678	0.273462	0.625932
SPATA1	0.0198075	0.126806	0.156203	0.875958	0.95773	-0.0322328	0.0334419	-0.963845	0.335763	0.684036
GTF2IRD2	0.0169609	0.108922	0.155716	0.876341	0.957902	0.00547807	0.0289402	0.189289	0.849972	0.963589
ATG13	0.035297	0.227228	0.155337	0.87664	0.957902	-0.110048	0.0603781	-1.82265	0.0691772	0.31695
PPP1R32	0.010871	0.0700121	0.155273	0.87669	0.957902	-0.0169447	0.0187825	-0.902158	0.36757	0.706459
SCGB2A2	0.0259905	0.167765	0.154922	0.876967	0.957902	-0.0190417	0.0442614	-0.43021	0.667297	0.895522
MAPKAPK3	0.0309856	0.200061	0.15488	0.877	0.957902	-0.115538	0.0528852	-2.1847	0.0295485	0.193999
PTTG3P	-0.0104075	0.0675612	-0.154046	0.877657	0.958294	-0.0187918	0.0178947	-1.05013	0.294355	0.645886
IQCC	0.0338684	0.21996	0.153975	0.877713	0.958294	-0.0785896	0.0581088	-1.35246	0.177069	0.508316
GRIK5	-0.0343115	0.223201	-0.153725	0.87791	0.958316	0.00266116	0.0595466	0.0446904	0.964379	0.993279
CC2D1B	0.0406752	0.265549	0.153174	0.878344	0.958549	-0.0683208	0.0709017	-0.963599	0.335887	0.684036
SLC12A1	-0.0129313	0.0846541	-0.152755	0.878674	0.958549	0.0103817	0.0225195	0.46101	0.645067	0.88232
MINDY4B	-0.0141729	0.0928073	-0.152713	0.878707	0.958549	-0.0307928	0.0246635	-1.24852	0.212644	0.552581
GPATCH1	-0.0488187	0.320376	-0.152379	0.87897	0.958549	-0.21926	0.0842013	-2.604	0.0095915	0.0948805
PCDH17	-0.0723615	0.475075	-0.152316	0.879021	0.958549	0.0972898	0.124628	0.780643	0.435524	0.760806
KCTD18	-0.028847	0.189846	-0.151949	0.879309	0.958549	0.058306	0.0502463	1.1604	0.246645	0.595005
DSPP	0.0135166	0.0891248	0.151659	0.879538	0.958549	-0.0153371	0.0238557	-0.64291	0.520687	0.819938
CD276	-0.0787127	0.519018	-0.151657	0.879541	0.958549	0.176609	0.135595	1.30248	0.193584	0.532033
H2AP	0.0222112	0.147142	0.150951	0.880097	0.958915	-0.0303926	0.039439	-0.770624	0.44143	0.766553
ID2	0.0211149	0.140037	0.15078	0.880231	0.958915	0.0330346	0.0369805	0.893299	0.372287	0.710062
TECTA	0.0179255	0.119082	0.150531	0.880427	0.958935	0.0212456	0.0321421	0.660991	0.509036	0.816101
ANKRD52	-0.0119157	0.079565	-0.149761	0.881035	0.959335	0.0199319	0.0211266	0.94345	0.346076	0.69033
MAGEA13P	-0.0410903	0.27467	-0.149599	0.881162	0.959335	-0.110098	0.0768041	-1.43349	0.152576	0.477115
KRT31	0.0125183	0.0838814	0.149238	0.881447	0.959335	-0.0064693	0.0221099	-0.292599	0.769995	0.937333
STAR	-0.0234996	0.157539	-0.149167	0.881503	0.959335	-0.115956	0.0443507	-2.61454	0.0093061	0.0937647
RALGPS2	-0.0670093	0.449948	-0.148927	0.881692	0.959348	-0.0061216	0.11981	-0.0510947	0.959278	0.991079
C1S	-0.132789	0.893466	-0.148622	0.881933	0.959417	0.412896	0.234263	1.76254	0.0788272	0.342731
ZCCHC8	0.0274005	0.185436	0.147763	0.88261	0.959776	-0.0425448	0.0500866	-0.849426	0.396203	0.726756
VSIG10L	0.073234	0.496035	0.147639	0.882708	0.959776	0.359794	0.130165	2.76414	0.00599755	0.0690484
RNF40	0.0928237	0.629194	0.147528	0.882795	0.959776	-0.0064702	0.166441	-0.0388741	0.969012	0.993812
KIRREL1	0.0353343	0.240423	0.146967	0.883237	0.959875	0.0174961	0.0634294	0.275836	0.782831	0.94188
SCN3A	0.0252329	0.171696	0.146963	0.883241	0.959875	0.0699734	0.0452311	1.54702	0.122728	0.430393
IL17F	-0.0256704	0.17538	-0.14637	0.883709	0.960067	-0.0636449	0.0463064	-1.37443	0.170154	0.500063
GPR15LG	0.0392844	0.26854	0.146289	0.883773	0.960067	0.173665	0.0710988	2.44259	0.015057	0.126906
SMAD5	-0.101495	0.695655	-0.145899	0.88408	0.960208	0.362325	0.183192	1.97784	0.0487011	0.261381
P3H4	0.010745	0.0738158	0.145565	0.884343	0.960301	0.00069704	0.0196643	0.0354468	0.971743	0.993812
NOS1	-0.0527847	0.364258	-0.14491	0.88486	0.96067	-0.0565794	0.0961	-0.588755	0.556391	0.838852
LRRC4C	0.020488	0.141745	0.144541	0.885151	0.960793	-0.0024972	0.0375181	-0.06656	0.946969	0.988985
PPP4R4	-0.0165161	0.114583	-0.144141	0.885467	0.960943	0.00130108	0.0303395	0.0428841	0.965817	0.993543
C16orf82	0.0294667	0.205331	0.143508	0.885967	0.961207	-0.172507	0.0535374	-3.22217	0.00138698	0.0236004
ST13P5	0.0328709	0.229389	0.143298	0.886133	0.961207	-0.0662119	0.0611907	-1.08206	0.279943	0.633265
PDE10A	0.0440069	0.30752	0.143102	0.886287	0.961207	-0.0604158	0.0812805	-0.7433	0.457779	0.78091
KCTD8	-0.0275575	0.192802	-0.142932	0.886421	0.961207	0.0515953	0.0513224	1.00532	0.315412	0.663248
ATP2B4	0.028534	0.200882	0.142044	0.887122	0.961509	-0.0478858	0.0533518	-0.89755	0.370019	0.707568
DDX20	-0.0240408	0.169349	-0.14196	0.887189	0.961509	-0.0355692	0.0447659	-0.794561	0.427387	0.756242
HOMER3	-0.0494655	0.348585	-0.141904	0.887233	0.961509	-0.0539957	0.0926097	-0.583045	0.560224	0.842183
ELANE	-0.0601366	0.42669	-0.140938	0.887996	0.962144	-0.0685248	0.112774	-0.607627	0.543817	0.833123
FHIP1B	0.0227231	0.162232	0.140065	0.888684	0.962517	0.0237558	0.0436166	0.54465	0.586328	0.849885
ACSM1	0.0237557	0.169622	0.140051	0.888696	0.962517	-0.0776984	0.044847	-1.73252	0.0840276	0.353281
HOXD9	0.0120902	0.0866541	0.139522	0.889113	0.962776	-0.0435528	0.0228971	-1.9021	0.0579466	0.285564
PEX19	-0.0340218	0.244969	-0.138882	0.889618	0.96313	0.0643407	0.0651681	0.987305	0.324149	0.671386
CSF2RA	0.0608412	0.439146	0.138544	0.889885	0.963226	-0.0661154	0.116649	-0.56679	0.571206	0.84545
BNIP5	0.0148079	0.107534	0.137704	0.890549	0.963725	-0.0167652	0.0289474	-0.579161	0.562839	0.844336
LSP1	0.05487	0.399026	0.13751	0.890702	0.963725	0.0125873	0.106	0.118748	0.905541	0.978765
MAPKAPK5-AS1	-0.0194603	0.14209	-0.136957	0.891139	0.964005	0.0045107	0.0378414	0.1192	0.905183	0.978765
MAPK13	0.0324032	0.23912	0.13551	0.892282	0.965048	0.0492408	0.0636183	0.774003	0.439431	0.764738
ALDH1L1	0.0270673	0.200863	0.134755	0.892878	0.965276	-0.141545	0.052595	-2.69123	0.00744723	0.0791082
TP53INP2	0.0445228	0.330439	0.134738	0.892892	0.965276	0.0902331	0.0874969	1.03127	0.303098	0.651598
BCAR3	0.0357945	0.266508	0.134309	0.893231	0.965276	-0.0479593	0.0705429	-0.67986	0.497025	0.810138
IFNGR2	0.0424239	0.31626	0.134143	0.893362	0.965276	0.128694	0.0837777	1.53614	0.125374	0.434313
PRKCQ	0.0392613	0.293349	0.133839	0.893603	0.965276	0.0953122	0.0774533	1.23058	0.219276	0.559407
CA8	0.028157	0.210775	0.133588	0.893801	0.965276	0.00974497	0.0566877	0.171906	0.863607	0.967093
LRP11	-0.0739007	0.553614	-0.133488	0.893881	0.965276	-0.0487367	0.14526	-0.335513	0.737433	0.921564
DSCC1	-0.0220517	0.165258	-0.133438	0.893919	0.965276	-0.0615496	0.0438164	-1.40471	0.160959	0.489491
ITPR1	0.0286239	0.215907	0.132575	0.894601	0.965819	0.0579179	0.0578503	1.00117	0.31741	0.664963
SHD	-0.0211546	0.160274	-0.13199	0.895064	0.966003	0.0130357	0.0424974	0.30674	0.759216	0.932181
COMMD9	0.044257	0.336416	0.131554	0.895408	0.966003	-0.0123206	0.0895437	-0.137593	0.890638	0.974025
MYH15	-0.027551	0.209886	-0.131266	0.895636	0.966003	0.00565128	0.0568594	0.0993905	0.920883	0.983791
CD200R1L	0.0132862	0.101262	0.131206	0.895683	0.966003	0.00033309	0.0267537	0.0124502	0.990073	0.998172
KDF1	0.03173	0.241845	0.1312	0.895688	0.966003	-0.0810326	0.0640739	-1.26467	0.206797	0.546377
SERPINB8	-0.0505867	0.386145	-0.131004	0.895843	0.966003	-0.0676032	0.101984	-0.662878	0.507828	0.816101
TMX2	-0.0353247	0.271547	-0.130087	0.896568	0.966385	0.0402458	0.0717015	0.561297	0.57494	0.845897
CD302	-0.064505	0.495982	-0.130055	0.896593	0.966385	-0.308056	0.130075	-2.36831	0.0183915	0.144436
RALBP1	-0.0402705	0.310061	-0.129879	0.896732	0.966385	0.0140716	0.0831819	0.169167	0.865759	0.967458
SCG2	-0.0659918	0.510085	-0.129374	0.897132	0.966435	-0.213064	0.135157	-1.57642	0.115799	0.419683
EFHD1	0.0532727	0.412284	0.129214	0.897258	0.966435	-0.155466	0.113027	-1.37548	0.169829	0.500063
WDR53	0.0151725	0.117566	0.129055	0.897384	0.966435	-0.0456659	0.0308953	-1.47809	0.14025	0.457982
RPP30	-0.0257559	0.199802	-0.128907	0.897501	0.966435	-0.0789004	0.0526263	-1.49926	0.134673	0.449845
DCP2	-0.0295876	0.230286	-0.128482	0.897837	0.966435	-0.0703716	0.0613368	-1.1473	0.252012	0.599401
TTC1	0.032523	0.253167	0.128465	0.89785	0.966435	-0.0573321	0.0673407	-0.851374	0.395121	0.72573
SEZ6L2	0.0803574	0.628929	0.127769	0.898401	0.966609	0.500672	0.164286	3.04757	0.00247553	0.036867
CHAMP1	-0.021491	0.168343	-0.127662	0.898486	0.966609	-0.0415397	0.0446617	-0.930096	0.352938	0.697665
TMPRSS11B	0.0228504	0.179816	0.127076	0.898949	0.966609	0.00059315	0.047628	0.0124537	0.99007	0.998172
ETV4	-0.0457739	0.360483	-0.126979	0.899025	0.966609	-0.110031	0.0955981	-1.15098	0.250496	0.598162
NOS2	-0.0361043	0.28488	-0.126735	0.899218	0.966609	0.219903	0.0744739	2.95275	0.003354	0.0452581
AKAP14	0.0161493	0.127443	0.126718	0.899232	0.966609	-0.0010617	0.0337501	-0.0314568	0.974922	0.993991
NSDHL	-0.0438742	0.346448	-0.12664	0.899294	0.966609	-0.0116412	0.0936371	-0.124323	0.901128	0.97685
MNAT1	0.0723528	0.572169	0.126453	0.899441	0.966609	-0.0979005	0.151839	-0.644764	0.519487	0.818667
FAM227A	-0.0112168	0.0889867	-0.126051	0.89976	0.96676	0.0198498	0.0237129	0.837091	0.403091	0.732893
ATG14	-0.0179824	0.143244	-0.125536	0.900167	0.966874	0.00901473	0.0381551	0.236265	0.81336	0.951793
DEPDC1	-0.0179173	0.143098	-0.12521	0.900425	0.966874	-0.0207048	0.0378437	-0.547113	0.584636	0.848944
ST8SIA1	0.0342081	0.27345	0.125098	0.900513	0.966874	0.0321133	0.0721151	0.445305	0.656364	0.889008
KIAA1549	0.0216151	0.173085	0.124881	0.900685	0.966874	0.0299781	0.0457762	0.654884	0.512956	0.817599
PARP8	0.019506	0.156315	0.124787	0.90076	0.966874	0.0233695	0.0420495	0.555763	0.578715	0.846771
ARID1A	-0.054098	0.4374	-0.123681	0.901635	0.967471	0.0678734	0.116439	0.582912	0.560314	0.842183
RNF41	-0.0379185	0.306704	-0.123632	0.901673	0.967471	-0.150012	0.0812182	-1.84702	0.0655551	0.309632
CPN2	-0.101149	0.820561	-0.123268	0.901962	0.967589	0.851022	0.213534	3.98542	8.1524e-05	0.00261021
TIMD4	-0.0528923	0.430003	-0.123005	0.90217	0.96762	-0.200328	0.114974	-1.74237	0.0822956	0.349094
RNASE3	0.0161528	0.131677	0.12267	0.902435	0.967712	0.0103836	0.0344493	0.301416	0.763271	0.934826
CAPS	-0.0537363	0.439197	-0.122351	0.902687	0.96779	0.125363	0.116302	1.07791	0.281786	0.634253
THBS4	0.0514985	0.422117	0.122001	0.902965	0.967897	0.130004	0.112289	1.15776	0.247726	0.595488
C10orf95	0.0292013	0.239808	0.121769	0.903148	0.9679	-0.109914	0.0633617	-1.7347	0.0836401	0.352481
SIT1	-0.0400114	0.329703	-0.121356	0.903474	0.9679	-0.0808051	0.0881621	-0.916551	0.359985	0.702697
SERPINB4	-0.0398691	0.328634	-0.121318	0.903505	0.9679	0.129145	0.0869979	1.48447	0.138551	0.455271
PBK	-0.0126272	0.104521	-0.120811	0.903906	0.968139	-0.0223373	0.02794	-0.799472	0.424538	0.753914
NGFR	-0.0578819	0.485287	-0.119274	0.905124	0.968972	-0.135914	0.132471	-1.02599	0.305582	0.651887
LINC00471	0.0317592	0.266326	0.119249	0.905142	0.968972	0.00132918	0.0709865	0.0187245	0.985071	0.997047
KLF4	0.0334384	0.280931	0.119027	0.905318	0.968972	0.0757192	0.074226	1.02012	0.30835	0.653795
FABP4	0.045164	0.379773	0.118923	0.905401	0.968972	-0.0959649	0.100184	-0.957891	0.338757	0.687304
UROS	0.0329707	0.27833	0.118459	0.905768	0.96907	-0.264822	0.0730277	-3.62632	0.00032849	0.00776172
BRWD3	-0.0323943	0.273704	-0.118355	0.90585	0.96907	-0.084379	0.0733067	-1.15104	0.250471	0.598162
EDIL3	0.0441829	0.374618	0.117941	0.906178	0.969229	0.135088	0.0987272	1.3683	0.172063	0.501365
TAFA1	0.0397417	0.340045	0.116872	0.907025	0.969943	-0.0833075	0.0914087	-0.911374	0.362701	0.704695
SDHA	0.0316321	0.272928	0.115899	0.907795	0.970395	-0.210934	0.0723962	-2.91361	0.00379343	0.0497004
EDARADD	0.0105877	0.0913641	0.115885	0.907806	0.970395	-0.0075723	0.0244163	-0.310133	0.756637	0.930954
NTNG2	0.0463793	0.402323	0.115279	0.908286	0.970712	-0.0745935	0.106178	-0.702533	0.482796	0.79817
OLFM4	0.0253829	0.22061	0.115058	0.908462	0.970712	0.00412428	0.0577852	0.0713726	0.943141	0.987853
PEAK1	0.0192573	0.168373	0.114373	0.909004	0.970911	-0.0603216	0.0446832	-1.34998	0.17786	0.508316
SDC1	-0.0483094	0.423363	-0.114109	0.909214	0.970911	0.0595323	0.111854	0.532231	0.594893	0.854837
DDX25	0.00983963	0.086285	0.114036	0.90927	0.970911	-0.0068722	0.0228495	-0.300757	0.763771	0.935015
CBLB	0.0319875	0.280797	0.113917	0.909365	0.970911	-0.0294351	0.0742622	-0.396367	0.692067	0.906131
EDNRB	-0.0536504	0.472315	-0.11359	0.909624	0.970995	-0.227494	0.125647	-1.81058	0.0710309	0.323525
EPHA10	0.0230346	0.203584	0.113146	0.909976	0.971003	0.00075355	0.0541659	0.0139119	0.988908	0.998131
GPATCH8	0.0258325	0.228348	0.113128	0.90999	0.971003	-0.020994	0.0628477	-0.334045	0.738538	0.921564
CD248	-0.0534402	0.476274	-0.112205	0.910722	0.971369	-0.0446227	0.125864	-0.354531	0.723147	0.919401
DBP	0.0187198	0.167016	0.112084	0.910817	0.971369	-0.0625365	0.0446141	-1.40172	0.161851	0.490324
CTSV	-0.0539675	0.482377	-0.111878	0.91098	0.971369	0.603954	0.123692	4.88272	1.5693e-06	0.00013839
LRRC38	-0.0200858	0.179676	-0.111789	0.911051	0.971369	0.104289	0.0475469	2.19339	0.028911	0.191478
TMOD4	-0.017965	0.162448	-0.110589	0.912002	0.971896	-0.0294279	0.0436511	-0.674161	0.500637	0.812562
RUNDC3A	-0.0094685	0.0857123	-0.110468	0.912098	0.971896	-0.0085861	0.0226585	-0.378933	0.704959	0.911477
CRYAA	0.0124526	0.112898	0.1103	0.912231	0.971896	-0.0049346	0.0300536	-0.164193	0.86967	0.968515
MEP1A	0.0246844	0.223877	0.110259	0.912264	0.971896	0.0104717	0.0592107	0.176856	0.85972	0.96584
CNGB3	0.0332013	0.305941	0.108522	0.91364	0.973171	-0.0400532	0.0810666	-0.494077	0.62155	0.869368
MICALL2	-0.0190758	0.176295	-0.108204	0.913892	0.973248	0.00411863	0.0476453	0.0864436	0.931161	0.98595
NCCRP1	-0.0455327	0.42213	-0.107864	0.914162	0.973343	-0.16619	0.111506	-1.49042	0.136981	0.453507
BCAT2	0.0186879	0.174112	0.107333	0.914583	0.9736	-0.0291817	0.0458784	-0.636066	0.525133	0.822668
KIAA1210	0.0137328	0.128244	0.107083	0.914781	0.973619	-0.0738863	0.0336408	-2.19633	0.0286985	0.190537
SRFBP1	0.0155612	0.145888	0.106666	0.915112	0.97378	-0.0668372	0.038917	-1.71743	0.0867515	0.359428
ENPEP	-0.0126968	0.119298	-0.106429	0.9153	0.973788	0.0412786	0.031896	1.29416	0.196431	0.535729
CFHR2	0.0580787	0.547737	0.106034	0.915613	0.97393	0.00159177	0.145548	0.0109364	0.99128	0.998357
NCF2	0.0328022	0.311599	0.10527	0.916218	0.974078	0.0196304	0.0821939	0.238831	0.811371	0.95056
TPR	-0.033824	0.321693	-0.105144	0.916318	0.974078	-0.0489046	0.0854042	-0.572626	0.567251	0.845208
NT-proBNP	-0.0221539	0.211415	-0.104789	0.916601	0.974078	-0.352871	0.0524292	-6.73044	6.6625e-11	5.1501e-08
PPIE	-0.0175813	0.167877	-0.104728	0.916648	0.974078	0.0523224	0.0443619	1.17944	0.238992	0.585416
PPBP	0.0261063	0.249287	0.104724	0.916652	0.974078	0.144106	0.0658988	2.18678	0.0294017	0.193773
VEGFC	0.0341042	0.328032	0.103966	0.917253	0.974525	0.179451	0.0858663	2.08989	0.037327	0.222932
MMP15	0.0218677	0.210943	0.103666	0.917491	0.974586	-0.0555237	0.055002	-1.00949	0.313418	0.661258
TLE2	0.00923311	0.0892797	0.103418	0.917687	0.974603	0.0210261	0.0237035	0.887047	0.37564	0.713229
GHRHR	-0.0152605	0.147968	-0.103133	0.917913	0.974652	0.0360188	0.0391113	0.92093	0.357697	0.701776
INKA1	-0.0135664	0.132319	-0.102528	0.918393	0.97497	0.00324749	0.0349174	0.093005	0.925951	0.985092
NCKIPSD	-0.0294409	0.287907	-0.102259	0.918607	0.975006	0.00924518	0.0763667	0.121063	0.903708	0.978066
C10orf62	0.00857744	0.0843564	0.101681	0.919065	0.975223	-0.0247982	0.0225836	-1.09806	0.272902	0.62518
MRC1	-0.0627357	0.617798	-0.101547	0.919171	0.975223	0.142585	0.163999	0.869421	0.385194	0.719712
CFAP58	0.0170628	0.168514	0.101255	0.919403	0.975277	-0.0288578	0.0447115	-0.645423	0.51906	0.818667
C8orf33	-0.0301994	0.30067	-0.100441	0.920049	0.975715	-0.0760295	0.0800229	-0.950097	0.342694	0.688125
PJA2	-0.0358857	0.357854	-0.10028	0.920176	0.975715	-0.0049984	0.0958819	-0.052131	0.958453	0.990964
SEPTIN7	-0.0144214	0.144846	-0.0995639	0.920744	0.976027	-0.0404925	0.039014	-1.0379	0.300006	0.648815
MYL11	-0.0203963	0.205437	-0.0992823	0.920968	0.976027	0.0797632	0.0543796	1.46679	0.143298	0.462775
MYL1	0.0129662	0.130672	0.0992273	0.921011	0.976027	0.0137258	0.0345432	0.397352	0.691341	0.906131
PIK3IP1	0.0607825	0.615161	0.0988075	0.921345	0.976136	-0.659547	0.159243	-4.14176	4.2934e-05	0.00162459
PTPMT1	0.0226298	0.229472	0.0986169	0.921496	0.976136	-0.0921521	0.0605513	-1.52189	0.128906	0.441462
NFIC	-0.0276269	0.280835	-0.098374	0.921688	0.976136	0.0237281	0.0742436	0.319598	0.749457	0.92714
SERPINE1	-0.0267036	0.272647	-0.0979422	0.922031	0.976136	0.0582218	0.0728774	0.798901	0.424872	0.754011
MRPS18B	0.0289226	0.295559	0.0978573	0.922098	0.976136	0.0205515	0.0784307	0.262033	0.793444	0.946515
TREML2	-0.0502406	0.514765	-0.0975991	0.922303	0.976136	-0.212001	0.136174	-1.55684	0.120383	0.425109
LECT2	0.0238355	0.244449	0.0975067	0.922377	0.976136	-0.067077	0.064297	-1.04324	0.297537	0.647701
CKMT1A_CKMT1B	0.032927	0.338486	0.0972773	0.922559	0.976138	0.269276	0.0874463	3.07934	0.00223352	0.0338532
CTDSPL2	0.0125896	0.130319	0.0966062	0.923091	0.976419	-0.0177325	0.0349792	-0.506942	0.612502	0.863761
NDUFAF1	0.00945557	0.0979988	0.0964866	0.923186	0.976419	-0.0094505	0.0262392	-0.360169	0.71893	0.918698
CBLN1	0.00978945	0.102312	0.095682	0.923825	0.976738	-0.0041999	0.0269652	-0.155752	0.876315	0.968698
JADE1	0.0074964	0.0783719	0.0956517	0.923849	0.976738	-0.0113688	0.0208644	-0.544891	0.586162	0.849885
SIGLEC6	-0.0539817	0.56884	-0.0948977	0.924447	0.976922	0.094253	0.150306	0.627073	0.531004	0.825099
ARG1	-0.0340105	0.358975	-0.0947435	0.92457	0.976922	-0.168465	0.0954702	-1.76459	0.0784722	0.342443
FAM81B	-0.0157291	0.166483	-0.0944789	0.92478	0.976922	-0.0803772	0.0438775	-1.83186	0.06779	0.313852
S100G	-0.0293755	0.310996	-0.0944561	0.924798	0.976922	-0.0771224	0.0850856	-0.906409	0.365319	0.705594
C2orf16	0.0194873	0.206663	0.094295	0.924926	0.976922	-0.0135596	0.0546142	-0.248281	0.804057	0.94829
GUF1	0.0237528	0.257628	0.0921978	0.92659	0.97849	-0.0117021	0.0682283	-0.171515	0.863914	0.967093
DEFB104A_DEFB104B	0.0202442	0.221484	0.0914026	0.927222	0.978919	0.00319346	0.0603818	0.0528878	0.95785	0.990964
C3orf62	0.0118022	0.129368	0.09123	0.927359	0.978919	-0.0688534	0.0346169	-1.98901	0.047448	0.258291
CLLU1-AS1	0.0138705	0.152587	0.0909025	0.927619	0.978934	-0.112158	0.0399794	-2.8054	0.00529526	0.0631116
TPRKB	0.0217068	0.239668	0.09057	0.927883	0.978934	0.0214906	0.0632018	0.340031	0.734029	0.921542
CD3G	-0.0155957	0.172274	-0.0905283	0.927916	0.978934	0.0304914	0.0456973	0.667246	0.505038	0.814776
CRTAC1	0.0336264	0.373086	0.0901304	0.928232	0.979077	0.085488	0.0982511	0.870097	0.384824	0.719443
MRPS16	-0.0234077	0.261995	-0.089344	0.928857	0.979545	0.113435	0.0689539	1.64509	0.100815	0.390099
PDXDC1	0.0206689	0.232672	0.0888328	0.929263	0.979697	0.0179094	0.0628148	0.285114	0.775719	0.939264
RBFA	-0.006753	0.076391	-0.0884004	0.929606	0.979697	0.0230424	0.0204029	1.12937	0.259487	0.607829
INSR	0.0901618	1.02095	0.0883114	0.929677	0.979697	0.0915862	0.2726	0.335973	0.737085	0.921564
VSTM4	0.0161553	0.183064	0.0882496	0.929726	0.979697	-0.0106426	0.0506909	-0.209952	0.833823	0.958979
COL3A1	0.0401243	0.459419	0.0873371	0.930451	0.98027	-0.164596	0.122021	-1.34892	0.178206	0.508316
MAP4K1	-0.0077244	0.0888484	-0.0869394	0.930766	0.980412	-0.0067017	0.0235405	-0.284687	0.776046	0.939264
RPLP1	-0.030518	0.353315	-0.0863761	0.931214	0.980693	0.131635	0.0932718	1.41131	0.159008	0.487026
PDE6B	0.0338576	0.394683	0.0857842	0.931684	0.980997	-0.103737	0.105548	-0.982839	0.32634	0.673741
ASPG	-0.023117	0.271235	-0.0852287	0.932125	0.981271	0.0312938	0.0743268	0.42103	0.673982	0.899141
MPRIP	0.0293653	0.346721	0.0846943	0.93255	0.981527	-0.0274953	0.0920244	-0.298783	0.765276	0.935799
ACOX1	0.0295502	0.351302	0.0841162	0.93301	0.981819	0.0337112	0.0926987	0.363664	0.716322	0.917618
GTSF1L	0.00831867	0.0992449	0.0838196	0.933245	0.981876	-0.0571452	0.0259988	-2.19799	0.0285786	0.190442
BUB1B	0.0204997	0.246877	0.0830358	0.933868	0.98226	0.00118385	0.0656852	0.0180231	0.98563	0.997241
SBSN	0.037575	0.453338	0.0828852	0.933988	0.98226	0.0118511	0.119514	0.0991606	0.921066	0.983791
IGSF9	0.0216337	0.26167	0.0826755	0.934155	0.98226	0.178279	0.06838	2.60718	0.00950766	0.0945149
UBTF	-0.0309991	0.37776	-0.0820604	0.934643	0.982487	-0.0278042	0.100872	-0.275639	0.782982	0.94188
ENTHD1	-0.0057001	0.0697447	-0.081728	0.934907	0.982487	-0.0297247	0.0184598	-1.61024	0.108212	0.403407
ICOSLG	0.06796	0.831638	0.0817182	0.934915	0.982487	0.574338	0.220381	2.60611	0.00953373	0.0945149
IP6K1	-0.0073205	0.0904754	-0.0809114	0.935556	0.98297	-0.0363227	0.0242208	-1.49965	0.134573	0.449845
LONRF2	-0.0073577	0.0914198	-0.080483	0.935896	0.983115	-0.0080315	0.0242985	-0.330533	0.741187	0.922768
THAP12	0.0144324	0.179776	0.08028	0.936058	0.983115	0.0716868	0.047393	1.5126	0.131248	0.445256
ACTN4	0.0191723	0.239712	0.0799809	0.936295	0.983174	0.0178437	0.0635839	0.280632	0.779152	0.941701
RYR1	-0.0081434	0.102632	-0.0793453	0.936801	0.983246	0.0168948	0.027063	0.624276	0.532837	0.825099
KRT19	-0.028542	0.360074	-0.0792671	0.936863	0.983246	-0.156826	0.0949529	-1.65161	0.0994755	0.387485
ZFR2	0.011345	0.143229	0.0792087	0.936909	0.983246	-0.0429639	0.0377352	-1.13856	0.255635	0.603772
FOSB	-0.0073238	0.0929952	-0.0787542	0.93727	0.983267	-0.0060616	0.0248388	-0.244037	0.80734	0.94844
RABEPK	-0.023789	0.302173	-0.0787261	0.937293	0.983267	0.00696252	0.0799844	0.0870485	0.930681	0.98595
SPON1	-0.0403934	0.515977	-0.0782853	0.937644	0.983435	-0.157491	0.137982	-1.14139	0.254464	0.603089
ANKRD34B	0.00951849	0.121972	0.078038	0.93784	0.983435	-0.0184247	0.0321934	-0.572315	0.567462	0.845208
ARR3	0.0066114	0.0849396	0.0778365	0.938	0.983435	-0.0469251	0.0225959	-2.07671	0.0385297	0.226902
ARNT	0.00884241	0.113933	0.0776102	0.93818	0.983435	0.00219863	0.0306924	0.0716343	0.942932	0.987853
PDZD4	0.0262177	0.340358	0.0770298	0.938641	0.983728	-0.0795138	0.0912332	-0.871545	0.384031	0.719443
RNF32	0.0143768	0.187635	0.0766208	0.938966	0.983842	-0.0109826	0.0498219	-0.220437	0.825654	0.955435
SIGLEC9	0.0337309	0.441302	0.076435	0.939114	0.983842	-0.154031	0.11644	-1.32284	0.186719	0.521301
ENSA	-0.0108871	0.143682	-0.0757723	0.939641	0.984019	-0.020548	0.0380881	-0.539486	0.589881	0.851387
CFD	0.065654	0.869271	0.0755277	0.939836	0.984019	0.0286944	0.230634	0.124416	0.901056	0.97685
XIRP2	0.0117646	0.156474	0.0751856	0.940107	0.984019	-0.0302218	0.0412559	-0.732545	0.464307	0.78487
SPINK4	-0.025463	0.341757	-0.0745062	0.940648	0.984019	-0.0414885	0.0910791	-0.455522	0.649005	0.884131
KRIT1	-0.0196064	0.263801	-0.0743226	0.940794	0.984019	0.0437006	0.0697823	0.626242	0.531549	0.825099
SIRT5	-0.0146216	0.196885	-0.0742647	0.94084	0.984019	0.0347474	0.0520329	0.667796	0.504687	0.814776
DDA1	-0.0196546	0.264693	-0.0742543	0.940848	0.984019	0.0941174	0.0699712	1.34509	0.179434	0.509669
DUS1L	-0.0053555	0.0721248	-0.0742526	0.940849	0.984019	-0.024563	0.0189912	-1.29339	0.196696	0.536184
PDP1	-0.0128101	0.172725	-0.074165	0.940919	0.984019	-0.0128057	0.0461375	-0.277555	0.781512	0.94188
SPINK6	-0.022629	0.308429	-0.0733687	0.941552	0.984491	0.112515	0.0821597	1.36947	0.171698	0.50111
FREM2	0.0177819	0.243271	0.0730951	0.94177	0.984528	-0.0234459	0.0646351	-0.362743	0.717008	0.917779
CCDC181	0.0207416	0.285244	0.0727152	0.942072	0.98457	-0.101388	0.0758501	-1.33669	0.182159	0.513484
SYF2	0.014845	0.205198	0.0723447	0.942366	0.98457	0.0324706	0.0542911	0.598082	0.550157	0.835703
TIGIT	-0.0265988	0.368046	-0.0722702	0.942426	0.98457	-0.121145	0.0973881	-1.24394	0.214324	0.55303
CYP26C1	0.0228206	0.316797	0.0720353	0.942613	0.98457	-0.0466293	0.0843549	-0.552776	0.580756	0.846963
CELSR2	-0.034159	0.475086	-0.0719007	0.94272	0.98457	0.192607	0.123701	1.55704	0.120338	0.425109
LRRC45	0.017779	0.248924	0.0714232	0.943099	0.984776	0.0396444	0.0661057	0.599713	0.549071	0.835703
CHRM2	-0.0080027	0.112518	-0.0711242	0.943337	0.984785	-0.0360148	0.0297191	-1.21184	0.226359	0.56909
CLEC4E	-0.0188885	0.266204	-0.0709549	0.943472	0.984785	-0.116826	0.070444	-1.65842	0.0980945	0.383518
CA5A	0.0134461	0.191349	0.07027	0.944016	0.984885	-0.0656056	0.0507699	-1.29221	0.197103	0.537022
FAM3D	-0.0215184	0.306643	-0.0701741	0.944093	0.984885	-0.264269	0.0804968	-3.28298	0.00112666	0.0197294
AREL1	-0.0060667	0.0864844	-0.0701476	0.944114	0.984885	0.00178258	0.0229455	0.0776877	0.938119	0.987251
WNT9A	-0.0279297	0.400841	-0.0696778	0.944488	0.985085	0.0870844	0.105531	0.825201	0.409798	0.738852
TCL1A	0.0147405	0.215268	0.0684753	0.945444	0.985777	0.0874765	0.057162	1.53033	0.126805	0.437708
FIG4	0.0225803	0.330192	0.0683855	0.945515	0.985777	-0.0311007	0.0872231	-0.356565	0.721624	0.918755
CHD6	-0.0144852	0.21346	-0.067859	0.945934	0.986024	-0.0326162	0.0566188	-0.576068	0.564925	0.845208
TRPV3	0.0120631	0.18039	0.0668721	0.946719	0.98653	0.0252794	0.0477656	0.529239	0.596962	0.856353
HSD17B3	0.00547054	0.0823778	0.066408	0.947089	0.98653	0.006959	0.0218504	0.318484	0.750301	0.927736
CNTRL	-0.0250791	0.377845	-0.0663742	0.947116	0.98653	-0.0977995	0.100239	-0.97566	0.329881	0.677414
DNAL1	-0.0140315	0.211534	-0.0663322	0.947149	0.98653	-0.0435937	0.055896	-0.779906	0.435953	0.760806
CTSL3P	0.00549852	0.0836635	0.0657218	0.947635	0.986835	-0.0384278	0.0221583	-1.73424	0.0837219	0.352481
ADAMTS4	-0.0098824	0.150865	-0.0655051	0.947807	0.986835	-0.016907	0.0398217	-0.424568	0.671403	0.896959
CCL4	0.0202906	0.320481	0.0633128	0.949552	0.988424	-0.0501598	0.0837696	-0.598783	0.549693	0.835703
ANKRD45	-0.00584	0.092599	-0.0630676	0.949747	0.988424	0.0101309	0.0244909	0.413661	0.679366	0.901352
CTNNBL1	0.0108187	0.172173	0.0628361	0.949931	0.988424	-0.0044517	0.0462068	-0.0963437	0.923301	0.984006
DENND2B	0.0118127	0.188529	0.0626573	0.950073	0.988424	0.00235658	0.0497596	0.0473593	0.962253	0.992707
DRAXIN	0.0230915	0.369821	0.0624399	0.950246	0.988424	0.11364	0.0983604	1.15535	0.248706	0.597082
SKAP1	-0.0196105	0.31619	-0.0620213	0.950579	0.98858	0.0465928	0.0839715	0.554864	0.579329	0.846771
POLR3F	-0.017091	0.280007	-0.0610378	0.951362	0.989204	-0.125259	0.0738734	-1.69559	0.0908193	0.370326
PPP1R35	0.0144747	0.23812	0.0607875	0.951561	0.989221	-0.0652578	0.0636134	-1.02585	0.305644	0.651887
GNGT1	-0.0066433	0.110564	-0.0600856	0.95212	0.989434	0.0230397	0.0296077	0.778166	0.436977	0.762062
CD101	0.0304837	0.507458	0.0600713	0.952131	0.989434	0.283958	0.133139	2.13279	0.0336104	0.209519
C7orf25	-0.0143307	0.240179	-0.0596666	0.952453	0.989578	-0.0610587	0.0644532	-0.947334	0.344097	0.689085
PGR	0.0129221	0.21879	0.0590617	0.952935	0.989701	0.0401412	0.0580198	0.691853	0.489471	0.803665
GRIK2	0.0210196	0.357069	0.0588669	0.95309	0.989701	0.146388	0.0943218	1.552	0.12153	0.427013
DRGX	0.00451861	0.0771057	0.0586028	0.9533	0.989701	-0.0646476	0.0202247	-3.19647	0.00151291	0.0253797
DCUN1D1	0.010593	0.180866	0.0585685	0.953327	0.989701	0.0535849	0.0497932	1.07615	0.282573	0.635321
ANXA1	0.0207107	0.35482	0.0583694	0.953486	0.989701	0.0204627	0.0926312	0.220905	0.825291	0.955424
TTC24	-0.0117238	0.202069	-0.058019	0.953765	0.989801	0.017326	0.053375	0.324609	0.745664	0.925834
CDH6	-0.0314378	0.547186	-0.0574537	0.954215	0.990078	-0.0112411	0.142576	-0.0788426	0.937202	0.986998
STAM2	0.0108247	0.190976	0.0566809	0.95483	0.990447	-0.0496113	0.0507505	-0.977554	0.328944	0.676364
ACVRL1	-0.0395531	0.70759	-0.0558984	0.955453	0.990447	-0.79229	0.182791	-4.3344	1.8938e-05	0.00083171
SF3B3	-0.0044874	0.0802811	-0.0558963	0.955454	0.990447	-0.01707	0.0213651	-0.798967	0.42483	0.754011
TXNL1	-0.0124076	0.222064	-0.055874	0.955472	0.990447	-0.0023385	0.0593016	-0.0394335	0.968566	0.993812
FCN2	0.0213802	0.382764	0.0558575	0.955486	0.990447	-0.145527	0.103154	-1.41077	0.159175	0.487026
GAL	0.0138121	0.250717	0.0550905	0.956096	0.990635	0.0927784	0.0654738	1.41703	0.157336	0.48427
MME	-0.0158383	0.289165	-0.0547727	0.956349	0.990635	0.136167	0.0769395	1.7698	0.0775982	0.341005
KLKB1	0.0373759	0.682383	0.0547726	0.956349	0.990635	0.84567	0.174658	4.84187	1.9129e-06	0.00015449
PLAAT3	0.0059623	0.10898	0.0547098	0.956399	0.990635	0.00031339	0.0293418	0.0106808	0.991484	0.998357
RNF169	0.0136795	0.254612	0.053727	0.957182	0.991075	0.0551028	0.0679664	0.810736	0.418047	0.747538
VGF	-0.0280529	0.522249	-0.0537155	0.957191	0.991075	-0.136377	0.138629	-0.983756	0.325889	0.673741
CPQ	-0.0131714	0.24658	-0.0534166	0.957429	0.991132	0.0447756	0.0673931	0.664394	0.506861	0.815754
TTN	0.00942523	0.177286	0.053164	0.95763	0.99115	-0.0041808	0.0482458	-0.0866558	0.930993	0.98595
TP53INP1	-0.0274612	0.525803	-0.0522271	0.958376	0.991693	0.0697328	0.139207	0.500928	0.616724	0.866328
XRRA1	-0.0053678	0.103138	-0.0520449	0.958521	0.991693	-0.0111604	0.0272157	-0.410073	0.681994	0.902596
RGS3	-0.0135061	0.264166	-0.0511273	0.959251	0.991864	-0.0216578	0.0701428	-0.308767	0.757675	0.931345
GLI2	0.0207043	0.405222	0.0510937	0.959278	0.991864	0.0658554	0.107676	0.611606	0.54118	0.831922
MUC7	0.00491343	0.0977494	0.0502656	0.959938	0.991864	-0.0212289	0.0260651	-0.814457	0.415916	0.744959
ZNG1B	0.00662344	0.131908	0.0502124	0.95998	0.991864	0.0510618	0.0348475	1.4653	0.143703	0.463333
IRF2BPL	-0.0127962	0.254914	-0.050198	0.959992	0.991864	-0.0096553	0.068048	-0.141889	0.887246	0.972299
COL9A1	0.00974274	0.19498	0.0499679	0.960175	0.991864	-0.114418	0.0514455	-2.22406	0.0267577	0.181892
ZPR1	0.0101349	0.202934	0.049942	0.960195	0.991864	0.00963329	0.053796	0.179071	0.857982	0.965364
DEF8	0.0110797	0.221984	0.0499122	0.960219	0.991864	-0.0952645	0.0585607	-1.62676	0.104652	0.394961
EXTL3	-0.0096223	0.193352	-0.0497657	0.960336	0.991864	0.00331584	0.0512387	0.0647135	0.948438	0.989015
CRELD1	-0.027249	0.552136	-0.049352	0.960666	0.991967	0.0500159	0.145881	0.342854	0.731908	0.921301
ALAS1	-0.0077197	0.158071	-0.0488368	0.961076	0.991967	-0.0370692	0.0421477	-0.879509	0.379706	0.717635
SLC38A10	-0.0234269	0.48206	-0.0485975	0.961266	0.991967	-0.183844	0.126033	-1.4587	0.145518	0.466191
IL3	-0.0033382	0.068809	-0.0485143	0.961332	0.991967	0.00520228	0.0183349	0.283736	0.776774	0.939658
MARK4	0.00757031	0.157069	0.0481973	0.961585	0.991967	0.0046378	0.0418044	0.11094	0.911725	0.980863
PSMD5	0.0109102	0.226556	0.0481569	0.961617	0.991967	-0.0213814	0.0601278	-0.355599	0.722347	0.919242
CLEC2L	-0.0086497	0.181594	-0.0476321	0.962035	0.991967	0.0481202	0.0481282	0.999833	0.318055	0.665248
LY96	0.0232077	0.487264	0.0476287	0.962038	0.991967	-0.265456	0.12942	-2.05112	0.0409704	0.23534
ADGRB1	-0.0233861	0.493656	-0.0473733	0.962241	0.991967	0.178067	0.130195	1.3677	0.172251	0.501372
PRR32	0.00438323	0.0925935	0.0473384	0.962269	0.991967	-0.0320376	0.0247443	-1.29475	0.196228	0.535447
PCDHB15	0.0168497	0.363527	0.0463505	0.963056	0.992165	-0.298249	0.0949666	-3.14056	0.00182419	0.0289013
SERPINE2	-0.0089948	0.194156	-0.0463277	0.963074	0.992165	0.10143	0.0506681	2.00185	0.0460486	0.252963
KRI1	0.00742809	0.16115	0.0460942	0.96326	0.992165	-0.0193909	0.0431836	-0.449035	0.653674	0.887286
EPHB6	0.028781	0.624491	0.0460871	0.963266	0.992165	-0.203246	0.164795	-1.23333	0.218249	0.559052
RFX5	0.00511641	0.111355	0.0459467	0.963377	0.992165	-0.0353872	0.0299752	-1.18055	0.238551	0.584867
F7	-0.0266086	0.585681	-0.0454319	0.963788	0.992399	0.36187	0.155656	2.32481	0.0206364	0.15552
WNK4	0.00743816	0.165197	0.0450259	0.964111	0.992543	-0.109685	0.0436355	-2.51367	0.0123791	0.112013
RTBDN	0.0258547	0.578495	0.0446931	0.964376	0.992627	-0.374034	0.151804	-2.46393	0.0142039	0.12219
TULP4	-0.0134504	0.302895	-0.0444063	0.964604	0.992652	0.0601801	0.0800771	0.751527	0.452821	0.777847
DNAH6	0.00532786	0.120535	0.0442018	0.964767	0.992652	0.00589404	0.0320764	0.18375	0.854312	0.964883
ITPRIPL1	0.00874468	0.199073	0.043927	0.964986	0.992688	-0.0817171	0.0524923	-1.55674	0.1204	0.425109
CRB2	0.0302304	0.69241	0.0436597	0.965199	0.992719	0.828724	0.176304	4.70053	3.6974e-06	0.00023817
GNE	-0.0107935	0.250497	-0.0430882	0.965654	0.992882	0.0424451	0.066715	0.636215	0.525036	0.822668
CHST4	-0.0155186	0.360896	-0.0430001	0.965725	0.992882	0.0614185	0.0969369	0.633593	0.526745	0.824238
CD79B	0.0170534	0.412214	0.0413703	0.967023	0.99394	-0.463264	0.106997	-4.3297	1.9326e-05	0.00083171
DIP2B	0.00496098	0.120957	0.0410143	0.967306	0.99394	-0.0165845	0.0322624	-0.514049	0.60753	0.862593
PRRT2	0.0131411	0.32212	0.0407957	0.967481	0.99394	-0.138816	0.0848103	-1.63678	0.102541	0.391842
CASZ1	-0.0036754	0.0912149	-0.0402938	0.967881	0.99394	-0.0706922	0.0238152	-2.96836	0.0031921	0.0437278
AFP	-0.0147059	0.365512	-0.0402336	0.967929	0.99394	0.258865	0.0962676	2.68901	0.00749788	0.0792403
CCHCR1	-0.0095164	0.238173	-0.0399559	0.96815	0.99394	-0.085094	0.0630631	-1.34935	0.178065	0.508316
LRRC3	-0.0176654	0.4453	-0.0396708	0.968377	0.99394	-0.249155	0.119829	-2.07924	0.0382946	0.226364
LIPN	0.00654648	0.166327	0.0393591	0.968625	0.99394	-0.0731664	0.0440735	-1.6601	0.0977554	0.382796
RCC1	-0.0138755	0.353241	-0.0392806	0.968688	0.99394	-0.103233	0.0934569	-1.1046	0.270061	0.622358
CELF5	-0.0070243	0.179709	-0.0390869	0.968842	0.99394	-0.037989	0.0474766	-0.800163	0.424138	0.753914
RGMB	-0.0268706	0.69192	-0.0388348	0.969043	0.99394	-0.0307757	0.18059	-0.170417	0.864777	0.967458
BCL2	-0.0139117	0.359156	-0.0387343	0.969123	0.99394	0.120876	0.0947157	1.2762	0.202698	0.542177
MRPL46	0.0138547	0.358927	0.0386003	0.96923	0.99394	-0.119984	0.0960732	-1.24888	0.21251	0.552581
TNS4	0.00439202	0.114137	0.0384802	0.969325	0.99394	0.0248848	0.0304397	0.817511	0.414171	0.742818
SNX33	-0.0193552	0.507408	-0.0381452	0.969592	0.994025	0.144571	0.134169	1.07753	0.281959	0.634379
KIFAP3	0.0105679	0.282286	0.0374369	0.970157	0.994334	0.0331933	0.0743891	0.446211	0.65571	0.889008
GSTT2B	-0.0037199	0.100309	-0.0370841	0.970438	0.994334	0.00174442	0.0267966	0.0650986	0.948131	0.989015
CD177	-0.0076336	0.205895	-0.0370751	0.970445	0.994334	-0.0214414	0.0556489	-0.385298	0.700243	0.909255
MEX3C	0.00796444	0.225976	0.0352446	0.971904	0.995616	-0.0639444	0.0599217	-1.06713	0.28662	0.63833
C2orf73	0.00308004	0.0881752	0.0349309	0.972154	0.995616	-0.0017738	0.0233319	-0.0760238	0.939442	0.987251
HHLA1	-0.003058	0.087844	-0.0348116	0.972249	0.995616	-0.0183884	0.0233036	-0.78908	0.430579	0.759166
ATP6V1C2	-0.0080344	0.235164	-0.0341651	0.972764	0.995837	0.00988254	0.062356	0.158486	0.874162	0.968631
S100P	-0.0131802	0.388908	-0.0338903	0.972983	0.995837	-0.190933	0.102506	-1.86265	0.0633165	0.302655
BRF1	0.0111564	0.329599	0.0338484	0.973016	0.995837	-0.0195995	0.0874412	-0.224145	0.82277	0.954343
LEFTY2	0.0104315	0.314824	0.0331344	0.973585	0.996169	0.0826339	0.0832423	0.992691	0.32152	0.669239
TRMT9B	0.00404721	0.124245	0.0325746	0.974031	0.996169	-0.0017095	0.03301	-0.051788	0.958726	0.990964
ADI1	-0.0076982	0.239717	-0.0321139	0.974398	0.996169	-0.0482998	0.0633549	-0.762369	0.446334	0.772982
UBE2U	0.00401965	0.126247	0.0318396	0.974617	0.996169	-0.0356767	0.0334646	-1.0661	0.287083	0.638737
QPCT	-0.0194837	0.612158	-0.0318279	0.974626	0.996169	-0.138609	0.162264	-0.854223	0.393547	0.725354
CALCB	-0.0149808	0.474867	-0.0315474	0.97485	0.996169	0.137358	0.126447	1.08629	0.278071	0.632319
DACT1	-0.0038381	0.12212	-0.0314289	0.974944	0.996169	-0.010034	0.0330944	-0.303194	0.761915	0.934222
ILF2	0.0027076	0.0861806	0.0314177	0.974953	0.996169	-0.0374716	0.02279	-1.64421	0.100996	0.390099
C6orf163	-0.0065867	0.210022	-0.0313621	0.974998	0.996169	-0.0528887	0.0563101	-0.939239	0.348231	0.692494
DCP1B	0.00965858	0.313818	0.0307776	0.975463	0.996345	-0.040208	0.0830817	-0.483957	0.628707	0.874309
NPPC	-0.0100718	0.328246	-0.0306835	0.975538	0.996345	0.0964428	0.0869907	1.10866	0.268311	0.620566
POGLUT1	0.00833959	0.274669	0.0303623	0.975794	0.996419	-0.15025	0.0729533	-2.05954	0.0401532	0.232622
RADIL	0.00667755	0.224537	0.0297392	0.976291	0.996738	0.0280141	0.0598424	0.468131	0.639971	0.880747
MANEAL	-0.0094136	0.319125	-0.0294983	0.976483	0.996746	0.0235009	0.0845531	0.277942	0.781215	0.94188
CLIC3	0.00832469	0.286704	0.0290358	0.976852	0.996784	-0.0563846	0.0769664	-0.732587	0.464282	0.78487
IRAK1BP1	-0.0046782	0.161416	-0.0289825	0.976894	0.996784	0.0512743	0.0438611	1.16902	0.243162	0.590397
DPEP2	-0.0152216	0.53481	-0.0284618	0.977309	0.996784	0.0614621	0.14116	0.435408	0.663524	0.892801
CCND1	-0.0049892	0.177383	-0.0281268	0.977576	0.996784	-0.0623258	0.0467606	-1.33287	0.183408	0.515009
KIAA1614	-0.0031633	0.114216	-0.0276958	0.97792	0.996784	0.00169653	0.0302106	0.0561568	0.955248	0.990275
BICRAL	-0.0030369	0.110834	-0.0274007	0.978155	0.996784	-0.0294	0.0293269	-1.00249	0.316771	0.664103
KLHDC4	0.00652123	0.240326	0.0271349	0.978367	0.996784	-0.169687	0.0632332	-2.68352	0.00761786	0.080195
ELN	-0.0117705	0.436688	-0.026954	0.978511	0.996784	-0.152743	0.11444	-1.3347	0.182816	0.514147
GYPA	0.00269316	0.100078	0.0269107	0.978545	0.996784	-0.0203439	0.0267711	-0.759921	0.447794	0.772982
CLEC5A	-0.015528	0.577233	-0.0269007	0.978554	0.996784	-0.141351	0.152521	-0.926766	0.354667	0.699007
PRR23D2	-0.0020702	0.0779679	-0.0265525	0.978831	0.996784	-0.0210081	0.0206671	-1.0165	0.310067	0.655379
PLA2G10	0.00953362	0.360397	0.0264531	0.97891	0.996784	0.131994	0.095949	1.37567	0.16977	0.500063
DDX60L	-0.0051121	0.195029	-0.0262121	0.979102	0.996784	-0.0052285	0.0518931	-0.100756	0.9198	0.983791
CT83	0.00312768	0.125996	0.0248237	0.980209	0.996784	-0.0473513	0.0339688	-1.39396	0.164179	0.493266
PTPN2	-0.005045	0.205073	-0.024601	0.980386	0.996784	0.0065876	0.0542662	0.121394	0.903446	0.978066
AKAP5	-0.0048951	0.200811	-0.0243766	0.980565	0.996784	-0.0857733	0.052892	-1.62167	0.10574	0.397885
MLLT1	-0.0031643	0.130166	-0.0243098	0.980619	0.996784	-0.0158868	0.034614	-0.458969	0.64653	0.882367
SPATA19	0.00197612	0.0813919	0.024279	0.980643	0.996784	0.00698339	0.0216666	0.322311	0.747402	0.926248
RPH3A	0.00805195	0.339351	0.0237275	0.981083	0.996784	0.00558152	0.08991	0.0620789	0.950534	0.989489
PDZRN4	0.0020842	0.0894441	0.0233017	0.981422	0.996784	-0.0316665	0.0235745	-1.34325	0.180028	0.511087
OSER1	0.00177939	0.0780805	0.0227891	0.981831	0.996784	0.011816	0.0206799	0.571375	0.568098	0.845208
TRIM14	-0.0042724	0.187953	-0.0227313	0.981877	0.996784	-0.0776868	0.0498413	-1.55868	0.119941	0.425109
KLK8	0.0111017	0.493295	0.0225052	0.982057	0.996784	0.17184	0.128628	1.33595	0.182408	0.513533
PPP3CA	-0.0107654	0.479494	-0.0224515	0.9821	0.996784	-0.0542429	0.126585	-0.428511	0.668532	0.89605
HK2	0.00256743	0.114703	0.0223833	0.982154	0.996784	-0.0371648	0.0302451	-1.22878	0.219946	0.559798
COL15A1	0.0145695	0.651329	0.0223689	0.982166	0.996784	0.172432	0.172324	1.00063	0.317673	0.664963
PGLYRP1	0.0090465	0.417719	0.0216569	0.982733	0.996784	-0.133867	0.110508	-1.21137	0.226542	0.56909
HDDC2	-0.0051537	0.241031	-0.021382	0.982952	0.996784	-0.129407	0.0641356	-2.01771	0.0443547	0.246663
ZBTB20	0.00290101	0.136158	0.0213063	0.983013	0.996784	-0.0898155	0.0358429	-2.50581	0.0126528	0.113164
OPTC	-0.0089201	0.425764	-0.0209508	0.983296	0.996784	0.153981	0.112394	1.37	0.17153	0.500934
RPS10	-0.0022281	0.106439	-0.0209332	0.98331	0.996784	0.024316	0.0281907	0.862555	0.38895	0.723143
EVL	0.00612939	0.295061	0.0207733	0.983438	0.996784	-0.0125124	0.078063	-0.160286	0.872744	0.968631
VAX1	-0.0028331	0.136705	-0.0207242	0.983477	0.996784	-0.0948537	0.0359183	-2.64082	0.00862676	0.0880743
BFSP1	0.00298899	0.144495	0.0206858	0.983507	0.996784	-0.0056969	0.0394566	-0.144385	0.885277	0.971718
DBX2	0.00446818	0.218176	0.0204797	0.983672	0.996784	-0.0389646	0.0578905	-0.673073	0.501328	0.812824
KLRC1	-0.0030692	0.150011	-0.0204595	0.983688	0.996784	-0.0054396	0.0400678	-0.135759	0.892087	0.975365
MAPT	-0.0014405	0.0705525	-0.020418	0.983721	0.996784	0.0136264	0.0187693	0.725995	0.468309	0.786983
CCDC85A	0.0073373	0.363506	0.0201848	0.983907	0.996784	0.0722902	0.0965434	0.748785	0.45447	0.779195
RUSC1	0.00145463	0.0729009	0.0199536	0.984091	0.996784	-0.0024292	0.0192697	-0.126061	0.899753	0.97685
RGS5	-0.0014385	0.0724051	-0.0198675	0.98416	0.996784	-0.0016321	0.0193197	-0.0844774	0.932723	0.986862
SLC51B	0.00535803	0.270812	0.019785	0.984225	0.996784	0.0470948	0.0727331	0.647502	0.517715	0.81819
C22orf31	0.00376266	0.192055	0.0195915	0.98438	0.996784	-0.0530503	0.0512083	-1.03597	0.300904	0.649977
CTNNA1	-0.0033512	0.172333	-0.0194461	0.984496	0.996784	-0.0130057	0.0456425	-0.284947	0.775847	0.939264
PTPN9	0.00324851	0.172467	0.0188355	0.984982	0.996784	0.00564823	0.0456365	0.123766	0.901569	0.97685
CDK12	-0.0018031	0.0957743	-0.0188267	0.984989	0.996784	0.00590707	0.0253556	0.23297	0.815916	0.952178
SGF29	0.00476323	0.253078	0.0188212	0.984994	0.996784	-0.0246181	0.0671654	-0.36653	0.714183	0.916395
ARL14EPL	0.00436426	0.235567	0.0185267	0.985229	0.996835	-0.0079791	0.0629431	-0.126766	0.899195	0.97685
DLGAP5	-0.0033359	0.191473	-0.0174221	0.986109	0.997539	-0.108082	0.0504939	-2.1405	0.0329783	0.207014
CD300LD	0.00458042	0.266546	0.0171843	0.986299	0.997544	-0.0287239	0.0706204	-0.406737	0.68444	0.903797
NDUFS6	-0.0045915	0.282426	-0.0162573	0.987038	0.998105	0.00192365	0.0749494	0.025666	0.979538	0.995039
RBM3	0.00326447	0.205755	0.0158658	0.98735	0.998234	-0.0323943	0.0547011	-0.592206	0.55408	0.838093
CPA2	0.00509308	0.333075	0.0152911	0.987808	0.99837	0.0196067	0.0869081	0.225603	0.821638	0.953438
AGT	0.0089561	0.602989	0.0148528	0.988158	0.99837	0.310012	0.162931	1.90272	0.0578722	0.285457
PLG	-0.0138778	0.938421	-0.0147884	0.988209	0.99837	1.13572	0.241184	4.70893	3.5601e-06	0.00023209
XPNPEP2	-0.0020708	0.143216	-0.0144593	0.988471	0.99837	0.0213316	0.0374282	0.569934	0.569077	0.845256
MYL5	-0.0018918	0.137271	-0.0137818	0.989011	0.99837	-0.0010371	0.0363709	-0.0285135	0.977268	0.993991
CLYBL	0.0030746	0.227265	0.0135287	0.989213	0.99837	-0.0002096	0.0600071	-0.0034936	0.997214	0.999243
MAGEA1	0.00218223	0.16218	0.0134556	0.989272	0.99837	-0.0630464	0.0427932	-1.47328	0.14154	0.460046
PIGR	-0.0048637	0.362024	-0.0134347	0.989288	0.99837	-0.0365176	0.0967413	-0.377476	0.706041	0.912166
PTPN21	0.00318651	0.238064	0.0133851	0.989328	0.99837	0.0110843	0.063434	0.174738	0.861383	0.966427
GFRA2	0.0111933	0.838602	0.0133476	0.989358	0.99837	-0.947907	0.215839	-4.39174	1.4762e-05	0.0006827
SFTPD	-0.0041693	0.324018	-0.0128674	0.989741	0.99837	0.00913142	0.0847732	0.107716	0.914281	0.980863
C2orf83	-0.0017271	0.134288	-0.0128609	0.989746	0.99837	-0.0244748	0.0354305	-0.690783	0.490142	0.804415
MZB1	-0.0054497	0.429473	-0.0126894	0.989882	0.99837	-0.304103	0.112118	-2.71235	0.00700048	0.0760555
DKK3	-0.0084399	0.684452	-0.0123309	0.990168	0.998472	0.0353304	0.180628	0.195597	0.845035	0.961414
ZNRF4	-0.0008575	0.077457	-0.0110711	0.991173	0.998938	-0.0305185	0.0204843	-1.48985	0.13713	0.453507
HS6ST2	0.0039505	0.364678	0.0108328	0.991363	0.998938	0.0941242	0.0965421	0.974955	0.33023	0.677874
PDGFA	-0.0024109	0.229594	-0.0105006	0.991628	0.998938	0.0861812	0.0613404	1.40497	0.160889	0.489491
TPRN	0.00155477	0.153129	0.0101533	0.991904	0.998938	0.0158684	0.0405832	0.391008	0.69602	0.907402
EFEMP1	0.00369634	0.367423	0.0100602	0.991979	0.998938	-0.127892	0.0965959	-1.32399	0.186345	0.520555
KIF26A	0.00191693	0.192123	0.00997764	0.992044	0.998938	-0.0267274	0.0512414	-0.521598	0.602267	0.860403
MORN5	-0.0007236	0.0729109	-0.0099246	0.992087	0.998938	-0.0302434	0.0192389	-1.572	0.11682	0.42203
SNU13	0.00308016	0.328054	0.00938919	0.992514	0.998938	0.019213	0.0868669	0.221177	0.825079	0.955424
UBE4B	-0.0019661	0.21641	-0.0090852	0.992756	0.998938	-0.0671157	0.0573879	-1.16951	0.242964	0.590397
DLX3	0.00082243	0.0927111	0.00887084	0.992927	0.998938	0.00172884	0.0247237	0.0699265	0.944291	0.987859
PIN4	0.00153209	0.177177	0.0086472	0.993105	0.998938	0.00117035	0.0473095	0.0247382	0.980277	0.995361
MAD2L1BP	-0.005167	0.617835	-0.0083631	0.993332	0.998938	0.0056534	0.164462	0.0343751	0.972597	0.993812
SP140	0.00209538	0.251857	0.00831973	0.993366	0.998938	0.031761	0.0678222	0.468297	0.639852	0.880747
TPGS2	0.00165432	0.202326	0.00817652	0.993481	0.998938	0.00073691	0.0541816	0.0136007	0.989156	0.998172
RPA4	-0.0013646	0.174741	-0.0078094	0.993773	0.998938	0.0641449	0.0463549	1.38378	0.167275	0.498411
FDX2	0.00079169	0.101447	0.00780398	0.993778	0.998938	-0.0086854	0.026951	-0.322265	0.747437	0.926248
FYB2	0.00136662	0.180957	0.00755216	0.993978	0.998938	-0.0431512	0.0480226	-0.89856	0.369481	0.707139
HSPA4L	0.00101173	0.138825	0.00728785	0.994189	0.998938	0.0206519	0.0367683	0.561677	0.574682	0.845897
MED21	-0.0006665	0.0997539	-0.006681	0.994673	0.998938	0.031947	0.0264925	1.20589	0.228644	0.571679
C5orf34	-0.0011946	0.184122	-0.0064883	0.994827	0.998938	-0.0570867	0.0485747	-1.17524	0.240669	0.587372
FST	-0.001955	0.303736	-0.0064364	0.994868	0.998938	0.0922284	0.079957	1.15348	0.249478	0.59742
DZANK1	0.00101984	0.159048	0.00641217	0.994887	0.998938	-0.0553144	0.0418954	-1.3203	0.187565	0.522612
PNLIP	-0.0020118	0.324626	-0.0061972	0.995059	0.998938	-0.0293539	0.0862171	-0.340465	0.733704	0.921542
MS4A1	-0.0013571	0.21909	-0.0061945	0.995061	0.998938	0.00170441	0.0582417	0.0292645	0.97667	0.993991
CD3E	-0.0008324	0.13985	-0.005952	0.995254	0.998946	-0.0094007	0.0370277	-0.253883	0.799729	0.947256
FAM153A	-0.0004286	0.0787263	-0.0054445	0.995659	0.99903	-0.0309385	0.020738	-1.49187	0.136598	0.453507
CST5	-0.001925	0.365125	-0.0052721	0.995796	0.99903	0.055581	0.0976524	0.569171	0.569591	0.845256
MAP6D1	0.00091902	0.184481	0.00498166	0.996028	0.99903	0.0805129	0.0487571	1.6513	0.0995388	0.387485
CEACAM6	-0.001959	0.398026	-0.0049219	0.996076	0.99903	-0.0081794	0.105624	-0.0774392	0.938317	0.987251
STK33	-0.0012731	0.282666	-0.0045039	0.996409	0.999058	-0.0584285	0.0747525	-0.781626	0.434943	0.760806
PLEKHG3	0.00065885	0.148969	0.00442273	0.996474	0.999058	0.00848133	0.0395211	0.214603	0.830197	0.956794
NCR3LG1	0.0018514	0.531183	0.00348544	0.997221	0.999391	-0.0465583	0.140515	-0.33134	0.740578	0.922735
CNPY3	-0.0003714	0.112855	-0.0032907	0.997376	0.999391	0.017993	0.0299464	0.600838	0.548322	0.835703
VWC2	0.00128247	0.411569	0.00311604	0.997515	0.999391	0.117374	0.108769	1.07911	0.281252	0.634106
FRMPD2B	0.00024126	0.089151	0.00270616	0.997842	0.999391	-0.0110112	0.0237363	-0.463895	0.643	0.881566
SLITRK6	0.00134839	0.508257	0.00265298	0.997885	0.999391	0.22962	0.134471	1.70758	0.0885668	0.365271
NECAB3	0.00028944	0.113553	0.00254896	0.997968	0.999391	0.00031883	0.0304684	0.0104642	0.991657	0.998357
SUPT20H	-0.000365	0.153003	-0.0023854	0.998098	0.999391	-0.0138933	0.0405049	-0.343003	0.731794	0.921301
CD300LG	0.00094228	0.480225	0.00196217	0.998435	0.999398	-0.128188	0.127178	-1.00793	0.314159	0.661961
BTD	-0.0017142	0.895849	-0.0019135	0.998474	0.999398	1.18667	0.228559	5.19198	3.4871e-07	4.6671e-05
PON1	0.00084744	0.525571	0.00161242	0.998714	0.999453	0.357363	0.137457	2.59981	0.00971033	0.0951858
KLK1	-0.0001378	0.160344	-0.0008594	0.999315	0.999869	0.150139	0.0412547	3.63933	0.00031323	0.00753288
ZNF830	-1.766e-05	0.194288	-9.092e-05	0.999928	0.99997	-0.0333024	0.0515323	-0.646244	0.518529	0.818483
PRPH	-2.393e-05	0.268367	-8.918e-05	0.999929	0.99997	0.00071116	0.0713687	0.00996463	0.992055	0.998514
SLC5A5	1.5921e-05	0.424197	3.7532e-05	0.99997	0.99997	-0.166209	0.113646	-1.46251	0.144464	0.463914

### Sheet: Table S7
Table S7. Fetal hemoglobin (HbF) genome-wide association study (GWAS) results for pQTL (variant-protein) identified in GEN-MOD. The HbF meta-analysis included 3141 sickle cell disease patients, but excluded GEN-MOD participants (Ilboudo et al., Hum. Mol. Genet. 2025).
VariantID	Effect allele	Protein	Location	BETA (HbF meta-analysis)	P-value (HbF meta-analysis)	BETA (GEN-MOD pQTL)	P-value (GEN-MOD pQTL)
chr15:75689210:G:A	A	CSPG4	cis	-0.1239	0.002291	-0.75366	1.02244e-08
chr1:196853238:A:G	G	CFHR2	cis	-0.0678	0.003502	-0.721041	4.86977e-21
chr19:51127228:C:A	A	SIGLEC9	cis	0.0688	0.004122	-1.01194	1.58169e-41
chr1:196708613:G:GA	G	CFH	cis	-0.0624	0.006849	-0.549922	2.48769e-11
chr4:39444717:T:A	A	KLB	cis	0.0922	0.007541	-0.680361	6.30843e-10
chr5:271742:CCCGGCCCTGGGG:C	C	PDCD6	cis	-0.0903	0.009328	-1.37243	4.05489e-30
chrX:153941449:G:A	A	RENBP	cis	-0.0705	0.009397	-0.663552	7.88675e-17
chr6:131851228:A:C	A	ENPP1	cis	0.0829	0.009979	1.31235	1.71175e-39
chr11:102842889:T:C	T	MMP3	cis	-0.0604	0.01518	-0.525645	3.83917e-17
chr22:17187154:G:A	A	IL17RA	cis	0.2315	0.01575	1.52058	1.56298e-09
chr11:34900868:T:C	C	APIP	cis	0.0534	0.02337	-0.602491	7.08843e-17
chr3:45946488:G:A	G	CXCL16	trans	-0.0505	0.02806	-0.613045	3.78546e-15
chr17:50824531:G:C	C	WFIKKN2	cis	0.0639	0.03109	-0.738346	1.09361e-13
chr6:68968025:A:G	A	ADGRB3	cis	-0.0553	0.03346	0.903238	5.88306e-30
chr4:74794307:A:C	C	BTC	cis	-0.0485	0.03455	-0.713357	5.26279e-22
chr1:203217736:TACTC:T	T	CHIT1	cis	0.0811	0.0352	-0.835009	3.05342e-12
chr4:3444018:C:T	C	HGFAC	cis	-0.0511	0.03528	0.730043	1.14328e-19
chr19:51121926:G:C	C	SIGLEC9	cis	0.0499	0.03591	-0.462067	1.41865e-08
chr4:76036090:T:C	C	CXCL11	cis	-0.0553	0.03904	0.534833	2.54663e-10
chr6:149550812:C:A	C	LRP11	cis	-0.0543	0.03946	-0.489471	1.81327e-08
chr14:20501164:CACTT:C	C	RNASE10	cis	0.0646	0.04126	0.911522	3.81135e-20
chr11:120228970:G:A	G	OAF	cis	-0.0471	0.04185	0.522335	1.89982e-12
chr3:15266902:C:T	T	SH3BP5	cis	-0.0547	0.0421	0.948515	1.43721e-26
chr8:6866635:G:C	C	DEFB1	cis	-0.0686	0.04339	0.856091	9.01427e-18
chr11:118659593:C:T	T	TREH	cis	0.1194	0.04474	1.63223	1.07635e-21
chr17:56991671:G:A	G	SCPEP1	cis	0.0464	0.05177	0.419132	4.62238e-08
chr7:76388680:C:T	T	ZP3	cis	0.0475	0.05259	1.07612	1.75777e-51
chr14:20690882:C:G	G	ANG	cis	-0.0451	0.05378	0.489909	7.25263e-09
chr6:41157002:G:A	A	TREM2	cis	0.0641	0.0548	-0.690261	8.5305e-14
chr13:59453116:T:C	C	PCDH17	trans	-0.046	0.05489	0.537635	2.22675e-11
chr12:109581533:C:T	T	MMAB	cis	-0.0585	0.0568	-0.60449	4.05557e-08
chr1:196879436:GT:G	G	CFHR4	cis	-0.055	0.05857	0.601763	1.18261e-08
chr15:78944951:C:T	T	CTSH	cis	-0.1252	0.062	-1.517	1.3748e-09
chr17:4786018:G:C	C	VMO1	cis	0.0643	0.06205	-0.907967	9.46362e-20
chr9:137110665:G:GC	GC	DPP7	cis	-0.0672	0.06243	-1.18014	5.03168e-30
chr19:50833097:A:T	T	KLK15	cis	0.0646	0.06293	-0.635005	6.91807e-09
chr3:139670103:G:T	T	CLSTN2	cis	-0.0494	0.0633	0.482936	1.01579e-08
chr20:38354411:G:A	A	LBP	cis	0.0444	0.06352	0.926679	3.17442e-41
chr13:24310460:T:C	T	C1QTNF9	cis	-0.0457	0.06371	0.631202	1.48035e-13
chr2:189010695:T:G	T	COL3A1	cis	-0.1778	0.06581	1.37064	4.26669e-08
chr7:50546948:A:T	A	DDC	cis	0.057	0.07128	-1.01509	7.96028e-25
chr20:45923216:T:C	C	PLTP	cis	0.045	0.07356	-0.511932	3.57097e-10
chr11:6617109:G:A	A	TPP1	cis	-0.2703	0.07391	1.81465	8.311e-11
chr4:186076613:C:A	A	TLR3	cis	-0.0581	0.07603	-1.01415	8.92117e-22
chr3:195922124:T:C	C	MUC20	cis	0.0804	0.07617	0.790999	1.51622e-08
chr6:73714005:C:T	T	CD109	cis	0.0539	0.0763	-0.914133	8.12136e-22
chr9:134861663:C:G	G	FCN2	cis	-0.0415	0.07784	0.638935	3.85517e-17
chr4:75920950:C:T	T	NAAA	cis	-0.1084	0.0812	-1.39889	6.46712e-14
chr12:9182820:A:T	T	PZP	cis	-0.0519	0.08214	-0.773074	1.21916e-17
chr19:48702851:C:G	G	KLK1	cis	-0.0404	0.08237	0.90533	1.70211e-39
chr19:48702851:C:G	G	PRSS27	trans	-0.0404	0.08237	0.506699	1.25974e-11
chr19:48702851:C:G	G	MUC2	trans	-0.0404	0.08237	0.534572	1.15961e-12
chr18:616576:G:A	G	CLUL1	cis	0.0478	0.08318	-0.579456	1.36867e-10
chr22:24468561:A:C	C	UPB1	cis	-0.2038	0.08391	-1.48489	4.59218e-08
chr2:27212297:G:A	A	ATRAID	cis	-0.0457	0.0861	0.609717	3.20016e-14
chr17:27644952:G:A	A	LGALS9	cis	-0.0507	0.08793	-0.58999	5.58333e-10
chr9:128748308:G:A	A	KYAT1	cis	-0.0804	0.08842	-0.845754	4.60149e-09
chr17:80209612:T:C	T	SGSH	cis	0.0466	0.09308	-0.552317	2.71064e-08
chr4:94138738:G:A	A	HPGDS	cis	-0.0998	0.09446	1.42012	3.10553e-13
chr19:41577497:A:C	A	CEACAM21	cis	-0.0561	0.1001	-0.968513	1.17508e-16
chr19:40777460:C:G	C	MIA	cis	-0.0455	0.1005	1.05491	2.96411e-32
chr17:82316727:T:C	C	CD7	cis	-0.1682	0.1012	1.88394	5.16266e-10
chr11:130449211:T:G	G	ADAMTS15	cis	0.0665	0.1049	-0.951621	8.10344e-16
chr22:17107415:T:A	A	IL17RA	cis	0.0376	0.1062	-0.54683	7.64466e-13
chr13:91764804:T:C	C	GPC5	cis	0.0373	0.1084	-0.74274	1.80103e-23
chr7:75857376:G:A	A	CCL24	cis	-0.0821	0.109	1.12541	7.9547e-12
chr3:49483685:G:GT	GT	MST1	cis	0.0401	0.1148	-0.879798	5.80596e-29
chr3:157440149:A:G	G	PTX3	cis	0.0617	0.1156	-0.978284	2.3183e-13
chr6:32049386:C:A	A	TNXB	cis	-0.0883	0.1174	1.33005	1.79926e-09
chr14:69498452:T:C	C	PLEKHD1	cis	-0.0446	0.1176	0.596387	4.08636e-10
chr9:133635393:T:C	T	DBH	cis	0.0491	0.1185	-0.816847	8.66339e-20
chr7:95308134:T:C	T	PON1	cis	-0.0397	0.1205	-0.775422	1.64038e-18
chr1:157770637:CAG:C	C	FCRL2	cis	-0.1568	0.1212	-1.58471	4.21353e-08
chr10:86940378:C:T	T	MMRN2	cis	0.0883	0.123	-1.11051	1.2522e-09
chr8:23034644:C:T	C	TNFRSF10B	cis	-0.0404	0.1235	-0.529256	2.0138e-10
chr20:24943027:G:A	A	CST7	cis	0.0372	0.1241	0.681567	9.92768e-16
chr4:87481381:T:A	T	SPARCL1	cis	0.0493	0.1246	-0.766442	3.52653e-11
chr1:161509955:A:G	A	FCGR2B	cis	0.0358	0.1247	-0.522248	9.61097e-13
chr19:46111697:T:C	C	IGFL3	cis	0.0644	0.1277	-1.3503	4.28492e-27
chr17:35977569:C:A	A	CCL16	cis	0.068	0.1293	-1.06341	2.03111e-15
chr1:155185239:G:A	G	MUC1	cis	0.035	0.1294	-0.50868	9.25386e-13
chr12:10320085:C:T	T	KLRD1	cis	0.0356	0.1294	-0.640698	2.10804e-17
chr19:42523036:G:C	C	CEACAM1	cis	-0.0365	0.1306	-1.11713	1.2287e-54
chr20:23879541:A:G	A	CST5	cis	0.0447	0.1307	-0.613638	1.04717e-09
chr13:24321299:G:A	A	C1QTNF9	cis	-0.0588	0.1317	1.00038	1.02325e-15
chr7:124486488:A:AT	AT	GPR37	cis	-0.0448	0.1318	-0.753528	7.6328e-14
chr16:5060119:C:G	G	C16orf89	cis	-0.1078	0.1327	1.14297	1.59308e-08
chr19:18171525:C:T	T	IFI30	cis	0.0383	0.1338	-0.52014	2.57395e-10
chr16:89654501:T:A	T	DPEP1	cis	0.0339	0.1376	0.460628	9.42511e-11
chr19:54063999:A:G	A	VSTM1	cis	-0.0341	0.1393	0.683055	3.32944e-21
chr1:205845357:G:A	A	PM20D1	cis	0.0424	0.1396	-0.574331	1.66455e-08
chr19:41584323:A:T	T	CEACAM21	cis	-0.0569	0.1409	1.05155	4.60096e-13
chr16:161106:T:G	T	HBZ	cis	-0.0435	0.1449	0.992232	1.56304e-25
chr13:53028327:G:A	A	OLFM4	cis	-0.0412	0.1473	-0.756056	3.29826e-16
chr5:96665091:C:A	C	CAST	cis	-0.0502	0.1482	-0.68925	6.3752e-09
chr7:105535291:G:A	A	RINT1	cis	0.0374	0.1483	-0.619206	8.54319e-12
chr7:100373690:T:C	T	PILRA	cis	0.053	0.1512	-0.90169	1.71535e-12
chr19:51233128:G:C	C	CD33	cis	-0.0571	0.1545	-1.00186	2.94906e-14
chr11:57389932:A:G	A	PAPPA	trans	-0.0337	0.1557	-0.550457	2.07681e-12
chr11:57389932:A:G	A	PRG2	cis	-0.0337	0.1557	-0.708352	4.77807e-21
chr1:203229811:A:G	G	CHIT1	cis	0.0385	0.1568	-0.610775	9.5285e-13
chr6:46161008:C:T	T	ENPP5	cis	-0.0331	0.1592	-0.448179	6.70407e-11
chr1:55063542:C:A	A	PCSK9	cis	0.1607	0.1595	-2.1151	3.82044e-09
chr21:33415005:A:G	G	IFNGR2	cis	-0.0396	0.16	1.32149	8.68781e-60
chr2:102451470:C:T	T	IL1RL1	cis	0.034	0.1609	0.43067	4.02054e-08
chr5:177086895:C:A	A	FGFR4	cis	-0.0506	0.1627	1.11712	7.6206e-17
chr19:8506305:T:A	A	PRAM1	cis	-0.0328	0.1666	0.586729	1.80259e-14
chr6:132752286:G:A	A	VNN2	cis	0.0468	0.1678	0.559884	3.08232e-08
chr13:46134156:T:C	T	LCP1	cis	-0.0388	0.169	1.1557	2.5897e-45
chrX:106047302:G:A	G	SERPINA7	cis	0.0401	0.17	-0.612099	5.63074e-09
chr3:186614782:G:A	G	AHSG	cis	0.0322	0.1702	-0.438715	4.1027e-09
chr5:35874473:C:T	T	IL7R	cis	0.0575	0.1703	-0.93261	3.65321e-11
chr17:64058300:A:G	G	ERN1	cis	0.0667	0.1705	-0.908004	8.01542e-11
chr15:40766868:T:C	C	GCHFR	cis	-0.0423	0.1714	0.533407	3.67604e-08
chr15:40766868:T:C	C	DNAJC17	cis	-0.0423	0.1714	-0.576266	1.60711e-09
chr14:20954062:T:C	C	RNASE3	cis	-0.0641	0.1719	-1.27984	1.90548e-16
chr19:4547359:C:G	C	LRG1	cis	0.04	0.1769	0.57151	8.7311e-09
chr5:151259878:A:G	A	GM2A	cis	-0.0469	0.178	0.71182	2.90223e-09
chr9:134887761:T:C	C	FCN2	cis	0.039	0.1783	-0.627162	6.35603e-12
chrX:106040805:T:A	A	SERPINA7	cis	-0.0381	0.1784	-0.5942	8.23942e-09
chr11:118683391:A:G	G	TREH	cis	-0.0337	0.1788	0.928732	1.18915e-38
chr1:86124895:T:G	G	COL24A1	cis	-0.0414	0.1792	-1.22536	2.23985e-46
chr2:37352828:C:T	T	QPCT	cis	0.0588	0.1794	-1.05023	2.07605e-11
chr4:71751840:T:TA	TA	GC	cis	-0.0525	0.1817	1.26069	1.59975e-25
chr12:48121937:C:T	C	COL2A1	cis	0.0302	0.1853	0.586092	4.25501e-17
chr14:94509525:C:T	T	SERPINA12	cis	-0.0497	0.1855	1.44733	5.53707e-48
chr1:157553572:C:A	A	FCRL5	cis	-0.0316	0.1885	-0.484953	8.5686e-10
chr7:76382275:A:G	A	ZP3	cis	-0.0303	0.1903	-1.03326	3.39112e-61
chr1:203200164:G:A	A	CHI3L1	cis	0.0789	0.1924	1.27483	1.11559e-12
chr2:208100001:A:G	G	CRYGD	cis	0.061	0.1929	-1.12899	1.02476e-12
chr17:7125459:C:T	T	ASGR2	cis	0.0622	0.1931	-0.963415	9.78204e-10
chr3:63289:A:G	A	CHL1	cis	0.0317	0.1934	0.519277	1.12851e-11
chr2:157284580:G:T	G	GALNT5	cis	0.0302	0.194	0.726477	2.1584e-22
chr6:46115200:C:T	C	ENPP5	cis	-0.0298	0.1951	0.412393	7.70617e-10
chr6:33811187:A:G	G	MLN	cis	0.0306	0.1964	-0.541439	2.07036e-12
chr12:7131705:C:T	C	CLSTN3	cis	-0.0293	0.2002	0.449006	2.68651e-09
chr15:45136514:C:T	T	PIK3AP1	trans	0.1232	0.2028	-2.16207	3.7161e-11
chr6:18151959:T:C	C	TPMT	cis	0.0585	0.2033	-0.875122	4.15157e-10
chr10:116594318:G:T	T	PNLIPRP1	cis	0.036	0.2044	-0.59447	3.12794e-10
chr10:45598502:G:A	A	MSMB	cis	0.1088	0.2063	1.51632	2.66887e-10
chr19:48835841:T:C	T	HSD17B14	cis	-0.0293	0.2097	0.604009	2.08844e-15
chr3:74546668:G:A	G	CNTN3	cis	-0.0424	0.2112	0.663284	4.80289e-08
chr9:34366136:A:C	A	NUDT2	cis	-0.0292	0.214	-0.433714	1.25848e-08
chr11:18231629:C:T	C	SAA4	cis	-0.031	0.2174	1.06665	4.38974e-39
chr1:159804618:T:C	C	FCRL6	cis	0.0284	0.2175	-0.656581	2.68328e-19
chr11:18225372:G:A	A	SAA4	cis	0.0885	0.2177	-1.60706	9.37032e-15
chr16:67973672:A:T	T	DPEP2	cis	-0.0359	0.2179	0.892256	8.15475e-21
chr7:108104954:A:G	G	LAMB1	cis	-0.033	0.2192	-0.492763	4.44585e-08
chr19:8351507:A:C	C	ANGPTL4	cis	0.0557	0.2214	-0.914673	3.96664e-08
chr9:5218524:G:A	A	INSL4	cis	0.0383	0.2215	0.922749	9.56581e-21
chr3:119559610:G:T	T	CD80	cis	0.0317	0.2219	0.458412	1.16943e-08
chr4:87984129:A:G	G	SPP1	cis	-0.0536	0.2326	-0.865681	1.47612e-09
chr19:54820735:A:G	G	KIR3DL1	cis	-0.0275	0.2332	-0.506132	2.0202e-10
chr19:49381748:G:A	A	DKKL1	cis	-0.0275	0.235	-0.428944	4.65943e-09
chr16:69711242:G:A	A	NQO1	cis	-0.0346	0.2352	-0.82416	5.18293e-17
chr19:48707612:A:G	A	ALPI	trans	-0.0273	0.2362	0.543906	4.04314e-14
chr18:63987229:A:G	G	SERPINB8	cis	0.0277	0.2373	-0.503399	6.54036e-11
chr10:124461419:C:T	T	LHPP	cis	-0.0306	0.2377	0.505954	9.74689e-09
chr3:53843122:G:T	G	IL17RB	cis	-0.0293	0.2406	0.824962	3.5397e-28
chr11:130411593:G:A	G	ADAMTS8	cis	0.0298	0.2417	-0.464733	2.73226e-08
chr1:21687978:G:T	T	RAP1GAP	cis	-0.029	0.2417	1.05365	4.72114e-42
chrX:118750742:C:T	T	IL13RA1	cis	-0.026	0.2424	0.67335	8.01995e-23
chr1:196993372:G:T	T	CFHR2	cis	-0.0366	0.244	0.809978	1.89813e-12
chr4:15711380:G:T	T	BST1	cis	-0.0304	0.2442	-0.555506	2.31181e-10
chr1:182845287:A:G	G	NPL	cis	0.0444	0.2478	-0.661072	1.49941e-08
chr11:617967:C:G	C	CDHR5	cis	0.0477	0.2491	1.47025	7.01238e-28
chr17:79732608:G:A	A	ENPP7	cis	-0.0281	0.2507	-0.600188	6.62931e-14
chr3:13571515:A:C	C	FBLN2	cis	-0.0274	0.2514	-0.58206	9.14288e-14
chr1:161720991:C:A	C	FCRLB	cis	0.0276	0.2517	-0.770611	1.30755e-24
chr1:179904688:C:G	C	TOR1AIP1	cis	-0.0262	0.2557	-0.712488	1.95884e-21
chr7:7459362:C:A	C	COL28A1	cis	-0.0261	0.2584	0.670655	2.79032e-21
chr6:143503967:G:T	T	FUCA1	trans	0.0786	0.26	-1.88148	9.60048e-14
chr12:68932767:C:T	C	CPM	cis	-0.0259	0.2605	0.594168	3.83067e-14
chr22:38840165:A:T	T	NPTXR	cis	-0.0725	0.2609	1.34826	4.77798e-11
chr15:73706963:G:GT	GT	CD276	cis	-0.0262	0.2622	-0.870892	2.7901e-34
chr2:238009612:A:G	G	SCLY	cis	0.0333	0.2634	-0.508724	1.39851e-08
chr8:142679418:C:CA	CA	PSCA	cis	-0.0263	0.2635	1.09836	9.27854e-64
chr4:75917417:T:C	C	NAAA	cis	-0.032	0.2647	0.889914	1.69356e-26
chr14:65330128:G:C	G	FUT8	cis	-0.0256	0.2661	0.748963	7.28532e-26
chr16:88811768:C:A	A	APRT	cis	0.0458	0.2699	-0.819855	1.29938e-08
chr1:203186754:G:C	G	CHI3L1	cis	0.027	0.2724	-0.65424	6.79752e-17
chr1:198682954:C:T	T	PTPRC	cis	-0.0797	0.274	-1.55519	1.57533e-08
chr5:38888271:T:A	A	OSMR	cis	-0.0267	0.2752	-0.55303	2.84415e-12
chr12:8443346:G:A	G	CLEC6A	cis	0.031	0.276	-0.510433	4.49889e-08
chr19:54879406:G:A	A	FCAR	cis	-0.0279	0.2769	0.573126	3.61141e-11
chr16:1244821:A:G	G	TPSAB1	cis	-0.0254	0.2781	0.497462	2.88713e-11
chr12:6816241:C:T	T	CD4	cis	-0.0311	0.2784	-0.627924	3.22821e-11
chr9:133255354:C:T	T	ENG	trans	0.0338	0.2793	0.718467	8.38752e-13
chr3:190548496:C:T	T	IL1RAP	cis	-0.0552	0.2802	-0.859957	3.08245e-08
chr17:34320725:T:C	C	CCL8	cis	-0.0518	0.281	-1.25137	2.1146e-12
chr3:133757206:C:T	T	TF	cis	-0.0648	0.2811	-0.977043	5.79901e-09
chr12:10118488:A:C	C	CLEC7A	cis	-0.0848	0.2824	-1.83812	2.03963e-08
chr19:41758373:A:C	C	CEACAM8	cis	0.0412	0.2856	-0.669411	3.98018e-09
chr15:85578076:T:C	T	AKAP13	cis	0.0246	0.2862	0.883412	3.91317e-36
chr5:177409531:A:G	A	F12	cis	0.0246	0.2924	-1.17128	4.41712e-66
chr5:95827733:A:G	G	GLRX	cis	0.0312	0.2949	0.835041	3.88673e-17
chr20:3067673:T:G	T	OXT	cis	0.0259	0.2951	-0.597887	7.71423e-16
chr10:123891193:G:C	C	CPXM2	cis	0.0252	0.2957	-0.575118	7.57001e-13
chr5:30831280:C:T	T	CDH6	cis	0.0348	0.2962	0.847876	1.84075e-13
chr19:54573515:A:G	A	LILRA2	cis	-0.0247	0.2963	0.764399	2.39294e-24
chr7:145651443:T:A	T	CNTNAP2	cis	-0.0257	0.3002	0.594805	1.92184e-12
chr3:42791487:A:G	G	CCDC13	cis	0.036	0.3037	0.740281	1.53281e-09
chr9:111563539:T:C	C	PTGR1	cis	-0.0349	0.3048	0.885	5.29064e-15
chr1:153346340:G:T	T	PGLYRP3	cis	-0.0332	0.3073	1.01878	3.12713e-25
chr5:172456504:C:A	A	SH3PXD2B	cis	0.0261	0.313	-0.816438	8.14408e-20
chr19:44643102:T:C	C	PVR	cis	-0.0233	0.3142	-0.573043	1.85121e-14
chr2:159726551:C:T	T	CD302	cis	-0.0242	0.3151	-0.431594	1.90271e-08
chr3:58666126:C:T	C	FAM3D	cis	-0.023	0.3182	-0.502965	7.18844e-11
chr14:73996857:C:T	T	ENTPD5	cis	0.0453	0.3215	-0.832213	3.93404e-08
chr1:32280390:C:T	T	LCK	cis	-0.1012	0.3224	-1.55937	4.67692e-08
chr21:41316542:G:A	A	FAM3B	cis	0.0486	0.3245	1.49029	5.88828e-22
chr19:712680:G:T	T	C2CD4C	cis	0.1317	0.3252	-2.26561	1.28822e-08
chrX:129736814:C:A	A	XPNPEP2	cis	0.0222	0.3272	-0.871901	2.17114e-42
chr19:44524753:G:GT	GT	CEACAM20	cis	0.1374	0.3282	2.28552	3.07283e-09
chr4:70454789:G:A	G	MUC7	cis	-0.0239	0.3312	-0.63799	1.40372e-14
chr7:130298758:G:T	T	CPA4	cis	-0.0236	0.3321	-0.51851	2.46114e-11
chr19:54588128:T:C	C	LILRA2	cis	-0.0247	0.3327	-0.664808	5.84627e-16
chr18:71717458:C:T	T	CBLN2	cis	0.044	0.3329	0.895389	8.21176e-13
chr12:10123383:A:G	G	CLEC7A	cis	0.0297	0.3341	0.772656	1.10311e-15
chr8:85421379:T:C	C	CA3	cis	-0.0392	0.3341	0.790163	1.02673e-09
chr11:111774112:G:A	A	LAYN	cis	0.0889	0.3381	-1.83842	1.14428e-12
chr16:30479194:G:A	A	ITGAL	cis	-0.062	0.3399	1.84295	8.95797e-15
chr1:36468114:A:G	G	CSF3R	cis	0.0793	0.3404	2.17978	8.47478e-14
chr1:147652507:T:G	T	ACP6	cis	0.0252	0.3425	-0.853161	4.83768e-23
chr7:95364022:G:T	T	PON3	cis	-0.048	0.3436	-1.37079	1.10848e-19
chr7:95364022:G:T	T	PON1	cis	-0.048	0.3436	-1.35151	1.1887e-18
chr19:51144513:A:G	G	SIGLEC7	cis	-0.0531	0.3473	1.18364	4.00832e-14
chrX:2964339:A:G	G	BGLAP	trans	0.0183	0.3485	-0.624367	1.4754e-27
chr17:42855035:T:C	C	AOC3	cis	-0.0246	0.3493	-0.83692	5.6537e-23
chrX:47982357:A:G	G	SPACA5	cis	-0.0512	0.3495	1.14294	4.25346e-12
chr1:94530222:G:A	A	F3	cis	-0.0414	0.351	1.45013	1.94731e-29
chr11:57376679:G:C	G	PRG3	cis	0.0294	0.3532	-0.976936	3.99978e-22
chr19:15476374:C:T	T	PGLYRP2	cis	-0.0225	0.3543	-0.83607	8.2374e-28
chr9:133206367:C:G	G	OBP2B	cis	-0.0749	0.3579	1.37681	1.40569e-09
chr8:19948197:G:A	A	LPL	cis	0.0493	0.3586	-1.62172	4.07553e-18
chr19:6611325:G:C	G	CD70	cis	0.0242	0.3596	-0.602565	2.49903e-13
chr1:84570919:G:A	A	CTBS	cis	-0.0345	0.3643	0.870933	2.90112e-12
chr20:24919808:T:C	C	CST7	cis	-0.0602	0.3653	2.14456	2.17026e-17
chr3:33218930:C:T	T	SUSD5	cis	-0.0245	0.3661	0.529847	2.88115e-09
chr11:60929497:G:A	A	TMEM132A	cis	-0.0235	0.3699	0.8422	3.31516e-21
chr12:9979684:C:T	T	CLEC12A	cis	-0.0216	0.3706	0.600602	4.48569e-15
chr9:128799953:A:G	A	TBC1D13	cis	0.0317	0.3709	1.08655	8.44514e-22
chr3:52804386:T:C	C	MME	cis	0.0249	0.3734	0.611017	5.94891e-11
chr10:52771466:C:T	T	MBL2	cis	0.0245	0.3758	-1.25358	1.30687e-53
chr16:31066014:G:A	A	PRSS53	cis	0.0246	0.377	0.685462	2.63307e-16
chr5:135977344:C:T	T	LECT2	cis	0.0201	0.3778	-0.868443	3.45791e-43
chr19:5831829:C:T	T	KLK12	cis	-0.0217	0.3789	0.581334	7.04306e-15
chr19:5831829:C:T	T	LPO	trans	-0.0217	0.3789	0.612441	2.17158e-16
chr22:24234648:C:T	T	GGT5	cis	-0.0262	0.3793	-0.675246	6.83766e-12
chr5:139091981:C:T	T	SIL1	cis	-0.0617	0.3849	-1.28973	4.60702e-09
chr12:47194625:T:C	C	AMIGO2	cis	-0.0202	0.385	0.468566	3.04605e-09
chr18:333009:G:C	C	COLEC12	cis	0.142	0.3875	-2.16348	2.66659e-10
chr7:100334426:C:T	C	PILRB	cis	-0.0314	0.3882	-1.06229	3.2816e-17
chr14:55157966:T:C	C	LGALS3	cis	0.0349	0.3892	0.742943	1.71852e-09
chr7:56025922:C:T	T	SUMF2	cis	-0.0558	0.3911	-1.44625	1.31297e-14
chr1:27383368:G:T	T	CD164L2	cis	0.0414	0.3957	0.892564	6.25416e-09
chr21:43778536:C:G	G	CSTB	cis	0.0243	0.3961	-0.687159	4.9308e-14
chr1:175067618:T:C	C	TNN	cis	-0.0929	0.3975	2.51222	9.93477e-12
chr2:159899834:G:A	A	LY75	cis	0.0429	0.3977	1.17041	1.57951e-12
chr2:3643958:A:G	A	PLXDC2	trans	-0.0218	0.4031	0.630729	3.57307e-12
chr9:123361982:C:T	T	CRB2	cis	0.0209	0.4041	-0.512055	2.21451e-10
chr6:132687868:G:C	G	VNN1	cis	-0.019	0.41	-0.594443	1.62929e-14
chr19:48832708:G:A	A	HSD17B14	cis	-0.0964	0.4104	-2.12075	1.65277e-08
chr1:196909002:C:T	T	CFHR4	cis	-0.0324	0.411	-1.06373	2.33899e-21
chr1:117170136:A:G	G	VTCN1	cis	0.0398	0.4113	1.47947	8.15217e-25
chr19:49365794:T:G	G	DKKL1	cis	0.0205	0.4124	-0.957634	1.2774e-40
chr3:9949745:G:A	A	PRRT3	cis	0.0248	0.4142	-0.654535	4.83493e-11
chr17:7626584:G:A	A	SAT2	cis	0.0358	0.4144	-1.12265	7.77009e-15
chr3:194341836:C:T	C	CPN2	cis	-0.0193	0.4148	0.681754	1.91004e-18
chr1:17299036:T:C	T	PADI4	cis	-0.0214	0.4159	0.528342	5.99431e-09
chr1:8968113:G:C	C	CA6	cis	-0.019	0.4176	0.442957	4.90505e-10
chrX:66279204:C:T	T	HEPH	cis	0.0726	0.4177	-1.31115	3.31982e-08
chr11:67647692:C:G	G	ACY3	cis	-0.042	0.4204	1.40171	3.10021e-21
chr11:117211047:C:G	C	PCSK7	cis	0.0196	0.4207	0.849793	1.63447e-30
chr9:133271182:T:C	T	FUT1	trans	0.0254	0.4226	0.753669	1.25618e-11
chr9:133271182:T:C	T	FAM3D	trans	0.0254	0.4226	0.742306	1.48581e-11
chr9:133271182:T:C	T	ICAM5	trans	0.0254	0.4226	-0.803145	4.11542e-13
chr3:112921689:G:A	A	CD200R1	cis	-0.0668	0.4248	2.15963	5.89611e-15
chr10:89010797:A:G	G	FAS	cis	0.0875	0.4254	-2.39357	7.74899e-17
chr1:156752632:G:C	C	HDGF	cis	0.0333	0.4306	1.3266	1.95232e-20
chr19:54663067:G:C	C	LILRB4	cis	0.0694	0.4309	-1.25396	9.18529e-10
chr17:1635994:G:A	G	SCARF1	cis	0.0181	0.4332	0.417082	3.4339e-08
chr12:49295097:C:G	G	PRPH	cis	0.0311	0.4336	1.0486	3.0562e-17
chr12:56361274:A:G	A	APOF	cis	-0.0189	0.4365	1.19377	4.12639e-77
chr16:28496727:A:G	G	APOBR	cis	-0.0181	0.4395	-0.813063	2.33716e-26
chr7:36741316:A:G	G	SCRG1	trans	0.0558	0.4407	-1.45853	6.49085e-11
chr19:51120687:G:A	A	SIGLEC9	cis	0.0334	0.4423	1.05598	2.07492e-15
chr5:140634298:A:C	C	CD14	cis	-0.0291	0.4492	-0.931389	8.38562e-15
chr7:141960900:A:G	A	CLEC5A	cis	-0.0181	0.4497	0.566921	2.28351e-12
chrX:65877456:A:G	A	EDA2R	cis	-0.0146	0.4524	-0.358976	1.47404e-10
chr13:113310858:AGCC:A	A	LAMP1	cis	0.0477	0.4543	-1.19907	5.20939e-10
chr1:10380979:A:G	G	PGD	cis	0.0363	0.4548	0.870254	1.49599e-08
chr5:150128912:C:T	T	PDGFRB	cis	0.0177	0.4557	1.27243	1.26022e-69
chr9:133211425:C:G	G	OBP2B	cis	-0.0179	0.456	0.420468	1.02606e-09
chr7:7430274:C:G	G	COL28A1	cis	-0.0169	0.4572	-0.79857	2.61993e-32
chr7:95406270:A:T	T	PON2	cis	0.0177	0.4654	-1.0399	2.10458e-42
chr19:51415106:A:G	G	SIGLEC10	cis	-0.0175	0.4655	-0.55189	3.81232e-13
chr14:20504343:C:T	T	RNASE10	cis	-0.0176	0.4667	-0.828625	2.29906e-28
chr3:9995797:T:C	C	CRELD1	cis	-0.0169	0.4686	0.512523	9.19455e-11
chr14:94469291:G:A	A	SERPINA9	cis	-0.0338	0.4693	-0.796969	2.78791e-08
chr3:122109654:G:C	C	CD86	cis	-0.0297	0.4716	1.50189	2.67809e-26
chr21:41345040:G:A	A	FAM3B	cis	0.0169	0.4743	-0.74603	8.09144e-27
chr1:62604866:AGTTAATGTG:A	A	ANGPTL3	cis	0.0167	0.4765	-0.398056	2.7777e-08
chr17:74704804:A:G	G	CD300LF	cis	0.0179	0.4815	1.17138	1.80486e-67
chr3:186791784:C:T	T	RFC4	cis	-0.0408	0.4818	-0.982657	8.70878e-09
chr6:122801319:C:T	T	SMPDL3A	cis	-0.0372	0.4823	-1.08021	4.83145e-10
chr15:78946269:G:GT	GT	CTSH	cis	-0.0191	0.4831	-0.833595	4.25901e-22
chr4:73838282:C:T	T	CXCL6	cis	-0.025	0.4842	0.819821	1.54581e-13
chr11:34897640:A:C	A	APIP	cis	0.0195	0.4891	0.969301	3.90792e-23
chr1:171646066:C:T	T	MYOC	cis	0.0301	0.4893	-0.79366	3.11582e-08
chr11:68691116:C:T	T	GAL	cis	0.0221	0.4971	-0.701366	1.26435e-11
chr6:37695848:T:C	T	MDGA1	cis	0.0193	0.4986	1.2021	8.82605e-51
chr11:61008737:C:T	C	CD6	cis	-0.0155	0.5	0.721127	2.32838e-22
chr1:154452980:G:A	A	IL6R	cis	-0.0258	0.5008	1.36877	3.13341e-22
chr7:76409696:A:C	C	SSC4D	cis	0.0204	0.5028	0.842563	7.89031e-19
chr17:18360257:C:A	A	SHMT1	cis	0.0155	0.5034	0.477423	3.06853e-10
chr11:72139110:CTA:C	CTA	FOLR3	cis	0.0173	0.5066	1.20181	5.16096e-72
chr6:31617915:A:G	G	APOM	cis	-0.0231	0.5081	-0.83491	3.98264e-15
chr18:287705:T:G	G	CLUL1	cis	-0.0171	0.5097	0.557617	3.48889e-11
chr19:51225385:A:G	A	CD33	cis	0.0152	0.515	-0.959685	2.24504e-39
chr20:45118806:A:G	G	WFDC12	cis	0.0153	0.5153	-0.474578	2.74937e-10
chr17:46357059:C:G	G	LRRC37A2	cis	-0.0154	0.5164	0.653171	2.43481e-17
chr2:85394936:T:C	T	CAPG	cis	0.0173	0.5166	0.785188	1.27295e-23
chr11:118631774:GC:G	G	TREH	cis	0.0227	0.5172	-0.630995	1.33905e-08
chr16:1204369:C:T	T	TPSAB1	cis	0.0755	0.5204	2.55872	8.32143e-09
chr22:17108262:T:G	G	IL17RA	cis	0.0329	0.5206	1.22104	8.25513e-11
chr17:36094811:G:A	A	CCL3	cis	-0.0323	0.5234	1.70007	5.76982e-23
chr8:22713331:G:A	A	PEBP4	cis	-0.0174	0.524	-1.28741	2.11148e-66
chr6:125301727:T:G	T	HDDC2	cis	0.0149	0.5241	0.482621	9.36505e-10
chr8:22927534:C:T	T	PEBP4	cis	0.0264	0.5273	-0.764095	1.06515e-08
chr3:66390545:A:C	C	LRIG1	cis	-0.021	0.5291	-0.658407	4.95786e-09
chr8:143877224:C:G	G	EPPK1	cis	0.0254	0.53	1.00749	5.22376e-17
chr11:77897508:A:T	T	AAMDC	cis	-0.022	0.5301	-1.02796	2.98827e-22
chr19:7668969:G:A	A	RETN	cis	-0.0218	0.5304	1.1473	4.97182e-24
chr2:102365184:A:C	A	IL18R1	cis	0.0236	0.5359	0.818146	2.10187e-09
chr20:1913163:G:A	A	SIRPA	cis	-0.0152	0.538	-0.834915	2.05781e-27
chr2:85705880:C:T	C	GNLY	cis	0.014	0.5477	-0.709678	1.66302e-21
chr9:33234041:A:G	A	SPINK4	cis	0.0142	0.5487	-0.585269	3.82756e-15
chr8:23227756:T:C	C	TNFRSF10A	cis	-0.0145	0.5501	-0.556366	1.63267e-11
chr5:42631162:T:C	C	GHR	cis	0.0133	0.5619	-0.555362	3.51772e-19
chr10:79946568:A:G	G	SFTPD	cis	0.0137	0.563	-0.878162	1.70955e-37
chr14:41833918:T:A	A	LRFN2	trans	0.0181	0.5646	1.3011	2.55377e-42
chr4:80266984:A:G	G	FGF5	cis	-0.0195	0.5671	-0.704501	6.59607e-11
chr1:157750219:G:A	A	FCRL2	cis	0.0221	0.5676	1.02637	1.61081e-16
chr20:38369011:C:T	T	LBP	cis	-0.0227	0.5705	-1.04562	1.11766e-14
chr6:31274954:T:A	A	CD8A	trans	0.0211	0.5716	1.00857	1.55828e-14
chr16:87867703:G:C	C	CA5A	cis	0.0145	0.5737	0.502074	5.22112e-09
chr12:10379297:C:T	C	KLRK1	cis	0.0133	0.5747	0.51396	3.0506e-10
chr3:167451063:G:A	A	SERPINI2	cis	-0.0133	0.5789	0.574425	6.27261e-13
chr6:36963588:C:G	G	PI16	cis	-0.0147	0.5835	-0.668536	1.09082e-14
chr19:41551234:G:T	T	CEACAM21	cis	-0.0127	0.5847	-0.516846	1.33614e-12
chr11:68633911:A:G	G	GAL	cis	-0.0146	0.5852	0.849617	2.15613e-23
chr19:42893830:C:T	T	PSG1	cis	0.0127	0.5857	-0.487194	7.22931e-11
chr19:43665370:T:C	C	PLAU	trans	-0.0229	0.5873	-0.969737	2.74453e-16
chrX:20053277:C:T	T	MAP7D2	cis	0.0183	0.5878	-0.626399	6.20324e-09
chr5:154201655:G:A	A	GALNT10	cis	0.0164	0.5881	-0.65955	2.95773e-12
chr1:206603106:G:A	A	EIF2D	cis	-0.0145	0.5902	-0.721356	1.60436e-15
chr6:29946909:T:C	C	HLA-A	cis	-0.0173	0.591	-0.799226	2.13318e-12
chrX:118754344:A:G	G	IL13RA1	cis	-0.0111	0.5912	-0.566153	2.26477e-18
chr16:89639923:A:AC	A	DPEP1	cis	0.0122	0.5939	-0.602679	4.52542e-18
chr1:8949355:C:T	T	CA6	cis	-0.016	0.5943	-0.708858	6.19444e-13
chr1:157699488:C:T	C	FCRL3	cis	0.0127	0.5964	-0.828731	7.0445e-29
chr8:51430251:C:A	A	PXDNL	cis	-0.0148	0.5968	-0.578626	2.14891e-10
chr6:31663600:A:G	G	AIF1	cis	-0.0158	0.6019	-0.593916	4.96464e-10
chr13:24319347:T:G	G	C1QTNF9	cis	0.0164	0.6031	-1.04019	8.37863e-32
chr14:69888141:A:C	A	SMOC1	cis	0.0118	0.604	-0.446715	1.23676e-08
chr20:3213196:C:A	A	ITPA	cis	0.0278	0.6071	-1.15582	5.85198e-14
chr19:49388561:A:G	A	DKKL1	cis	-0.0119	0.6081	1.06455	9.72738e-58
chr9:136762254:A:C	A	LCN15	cis	0.0126	0.6095	-0.547763	6.26308e-13
chrX:149498174:G:A	A	IDS	cis	-0.0213	0.611	-0.952426	2.03433e-13
chr4:7770992:C:G	G	AFAP1	cis	-0.0326	0.6112	1.70014	9.50662e-18
chr3:52808152:G:A	A	ITIH3	cis	0.0267	0.6124	-1.21159	1.06175e-11
chr12:71149590:T:C	T	TSPAN8	cis	0.0162	0.6144	0.632569	3.63804e-08
chr6:43957870:G:A	A	VEGFA	cis	-0.0118	0.6154	-0.440277	2.47604e-08
chr7:144410460:G:A	A	ARHGEF5	cis	0.0117	0.6168	-0.43324	4.95461e-08
chr15:40771326:A:G	G	DNAJC17	cis	-0.0155	0.6224	-0.643691	1.44366e-11
chr11:118141436:C:T	T	SCN4B	cis	0.0175	0.6227	1.2065	1.99403e-31
chr6:68956792:A:G	A	ADGRB3	cis	0.0218	0.624	1.33803	9.19846e-23
chr2:212490232:C:T	T	ERBB4	cis	0.0147	0.6241	0.572729	4.54949e-09
chr20:24919269:C:T	C	CST7	cis	0.0129	0.6253	-0.700944	1.10542e-14
chr9:133257367:C:A	A	SERPINI2	trans	0.0161	0.6254	0.886486	2.75384e-16
chr9:133257367:C:A	A	CDH5	trans	0.0161	0.6254	1.07138	1.02007e-23
chr9:133257367:C:A	A	TIE1	trans	0.0161	0.6254	0.912352	2.6519e-16
chr17:14346998:GGC:G	G	HS3ST3B1	cis	0.0255	0.6265	-1.09432	6.78751e-09
chr20:35176751:A:G	G	PROC	trans	-0.0196	0.6271	0.823701	5.82877e-11
chr3:3766094:G:A	A	LRRN1	cis	-0.0125	0.6274	0.651864	1.41247e-15
chr17:63487664:G:A	G	ACE	cis	-0.0143	0.628	0.770228	7.31496e-15
chr1:159826722:C:T	T	SLAMF8	cis	0.0227	0.6302	-0.965882	9.44789e-12
chr19:39736549:T:C	T	CLC	cis	0.0133	0.6309	-0.579276	2.16342e-09
chr1:116667652:A:T	T	IGSF3	cis	-0.0121	0.6331	0.521794	4.18729e-10
chr10:49107848:A:G	A	VSTM4	cis	0.0123	0.6355	1.0369	1.57185e-31
chr19:13764607:C:T	T	MRI1	cis	-0.0281	0.6357	-1.12306	3.85383e-11
chr19:54244555:T:C	C	LILRA6	cis	-0.0151	0.6478	0.816371	9.78215e-16
chr1:196981673:G:T	T	CFHR4	cis	0.0349	0.6508	-1.44842	7.0734e-10
chr2:27096958:A:G	A	CGREF1	cis	-0.0182	0.6536	1.08322	1.31108e-20
chr1:117061994:G:A	A	TTF2	cis	-0.0138	0.6545	0.528643	1.0747e-08
chr4:73998833:G:C	G	CXCL5	cis	0.0106	0.6551	0.408123	4.15208e-08
chr19:54269178:T:C	C	LILRB5	cis	0.0106	0.666	0.55598	7.48591e-14
chrX:19167032:G:A	G	ADGRG2	cis	-0.0086	0.6672	-0.4452	1.56844e-10
chr5:178234788:T:C	C	PHYKPL	cis	0.0229	0.6701	-1.02639	1.10822e-08
chr16:3067563:A:C	C	IL32	cis	0.0295	0.6718	1.90761	8.64283e-21
chr19:51627866:A:G	G	SIGLEC5	cis	-0.0155	0.6743	-0.740483	2.47572e-08
chr12:40744303:A:T	T	CNTN1	cis	0.0184	0.6763	0.773876	6.1444e-09
chr10:52774837:C:T	T	MBL2	cis	-0.0115	0.6771	0.674639	4.53346e-14
chr14:94469278:AC:A	A	SERPINA9	cis	-0.0196	0.6775	-0.873172	9.56442e-10
chr11:629706:C:T	T	CDHR5	cis	-0.0192	0.6805	-1.3668	2.8525e-15
chr10:116638373:A:G	A	PNLIPRP2	cis	0.0099	0.683	-1.03094	1.38719e-49
chr1:248775221:G:T	T	LYPD8	cis	-0.0105	0.6875	0.844014	3.08435e-23
chr13:113102878:C:A	A	F7	cis	-0.0116	0.6885	-0.608331	1.30688e-09
chr2:112149178:GC:G	G	FBLN7	cis	-0.0141	0.6893	-0.811217	5.54174e-12
chr17:16463968:A:T	A	LRRC75A	cis	0.0092	0.695	0.482984	1.00182e-09
chr20:3223585:G:A	A	ITPA	cis	0.021	0.6965	-1.15582	5.85198e-14
chr18:32217958:C:T	T	MEP1B	cis	0.0091	0.6993	-0.781559	1.42867e-27
chr1:89171264:C:T	T	GBP4	cis	-0.0118	0.6997	-0.663172	7.17082e-09
chr5:148310467:G:C	C	SPINK7	cis	0.024	0.7	-1.70588	2.18369e-20
chr5:141224992:G:C	C	PCDHB15	cis	-0.0105	0.7025	-0.689182	6.17496e-15
chr6:29946838:A:C	C	HLA-A	cis	-0.0097	0.7043	0.730194	1.36054e-16
chr10:133269306:C:T	C	ADAM8	cis	0.0129	0.7169	0.790002	8.96031e-12
chr4:109742841:T:C	T	CFI	cis	0.0185	0.721	-0.895334	2.8967e-08
chr1:161510928:G:A	A	FCGR2A	cis	0.0289	0.7251	1.37073	1.98239e-10
chrX:120410292:C:G	G	LAMP2	cis	0.007	0.7266	-0.387037	2.29363e-10
chr5:31638368:T:G	T	PDZD2	cis	-0.0104	0.727	-0.551162	9.1982e-09
chr17:7093381:G:A	A	CLEC10A	cis	0.011	0.7277	-0.806026	5.69099e-14
chr11:59863993:AC:A	A	TCN1	cis	-0.0248	0.731	-1.62862	2.09278e-12
chr10:80002709:A:G	G	SFTPD	cis	0.0095	0.7322	0.756985	1.34397e-16
chr2:27809087:A:C	C	RBKS	cis	0.023	0.735	-1.13551	1.38463e-08
chr2:85706184:G:A	A	GNLY	cis	-0.013	0.7351	-1.07291	7.6033e-17
chr1:175123538:C:T	C	TNN	cis	-0.0081	0.7367	0.564966	4.42223e-12
chr1:205843784:A:G	G	TOP1	trans	-0.008	0.7374	-0.674467	3.61572e-18
chr1:205843784:A:G	G	PM20D1	cis	-0.008	0.7374	-0.785446	5.36823e-26
chr10:86962641:A:T	T	SNCG	cis	-0.0101	0.7382	-1.11285	2.25678e-33
chr3:49633753:C:T	T	MST1	cis	0.0079	0.7398	0.690688	1.3795e-22
chr19:54255498:T:C	C	LILRB5	cis	0.0101	0.747	-1.2908	3.74246e-39
chr19:43576907:G:GGGCC	G	PINLYP	cis	-0.0079	0.7478	-0.703612	3.29299e-18
chr6:32046198:G:A	A	TNXB	cis	0.0371	0.7527	-1.50636	3.68323e-09
chr12:48028448:A:G	G	COL2A1	cis	-0.0072	0.7532	-0.684458	1.00931e-23
chr9:135575955:T:C	C	PAEP	cis	0.01	0.7559	0.764443	2.19941e-17
chr3:52820456:T:C	C	ITIH4	cis	-0.0072	0.7579	-0.826034	3.1051e-31
chr17:35980444:T:C	C	CCL16	cis	0.011	0.7595	1.46644	2.34184e-45
chr5:134887903:A:G	G	TXNDC15	cis	-0.0155	0.7598	1.10399	9.03131e-13
chr1:206685302:A:G	G	MAPKAPK2	cis	0.0084	0.7601	-0.718085	7.68731e-17
chr11:7657645:C:T	T	CYB5R2	cis	0.0082	0.7615	-0.654176	6.60564e-14
chr17:35994126:GT:G	G	CCL23	cis	0.0073	0.7622	-0.464314	8.01699e-09
chr17:35994126:GT:G	G	CCL15	cis	0.0073	0.7622	-0.632405	4.68867e-15
chr2:28539114:G:C	C	PLB1	cis	0.0108	0.7637	-1.00921	2.04901e-19
chr12:10093697:T:C	T	CLEC7A	cis	0.0071	0.7651	-0.550159	5.50629e-13
chr12:118067592:T:C	C	VSIG10	cis	0.0106	0.7667	0.825727	3.11031e-13
chr19:54042277:T:C	C	VSTM1	cis	-0.007	0.769	-0.611766	5.15077e-16
chr21:21486412:C:A	A	NCAM2	cis	-0.007	0.7733	-0.556789	6.61257e-14
chr6:29646628:T:C	C	MOG	cis	-0.0086	0.7733	-0.52805	1.5202e-08
chr1:225889432:G:A	A	LEFTY2	cis	0.0089	0.7749	-0.507272	2.83629e-08
chr3:3066558:T:G	G	IL5RA	cis	0.0067	0.7758	0.630783	6.90804e-16
chr19:51031874:A:G	G	KLK12	cis	-0.0069	0.7776	-0.922864	5.99322e-37
chr6:29866063:T:G	G	HLA-A	cis	0.0073	0.7812	-0.69722	3.04186e-16
chr6:49696236:TA:T	T	CRISP2	cis	-0.0083	0.7816	-0.539223	9.65602e-10
chr5:135938384:G:A	A	LECT2	cis	0.0065	0.7827	-0.74018	3.81419e-24
chr19:35768513:G:A	A	PROSER3	cis	0.0083	0.7833	0.568008	1.40202e-08
chr4:186200801:T:A	A	KLKB1	cis	0.027	0.7874	-1.86253	2.04452e-10
chr10:50247367:G:A	A	ASAH2	cis	0.0065	0.7884	-0.698649	6.02637e-23
chr1:67054442:C:T	T	IL23R	cis	-0.0466	0.7889	2.52862	2.67494e-09
chr17:74541755:A:G	A	CD300C	cis	-0.0078	0.7896	0.637483	3.91544e-09
chr6:26595199:T:A	A	BTN1A1	cis	-0.0061	0.7916	-0.421737	3.49203e-08
chr6:31079843:G:A	A	HCG22	cis	-0.0061	0.7938	-0.425327	2.0304e-08
chr19:6591267:C:T	T	CD70	cis	0.0077	0.8001	-0.62586	5.60216e-11
chr2:183038483:G:A	A	FRZB	cis	-0.0067	0.802	0.77262	6.05496e-17
chr3:51965672:C:T	T	ABHD14B	cis	0.0133	0.8031	-1.15105	5.5409e-11
chr10:26438309:T:A	T	APBB1IP	cis	0.0058	0.8034	0.447134	2.75845e-08
chr14:20472675:A:G	G	PNP	cis	0.0066	0.8092	-0.735	2.85455e-18
chr22:36265995:AATAATT:A	A	APOL1	cis	-0.0081	0.8125	1.3993	6.17728e-36
chr20:5919643:G:A	G	CHGB	cis	-0.0057	0.8127	0.606298	3.31742e-14
chr12:10847181:C:T	T	PRR4	cis	-0.0075	0.8144	-0.898395	3.95409e-16
chr22:24186268:C:T	T	SUSD2	cis	-0.0131	0.8179	1.15385	5.24099e-10
chr2:102187575:C:A	A	IL1RL2	cis	0.0053	0.82	-0.492128	8.63279e-12
chr2:182833872:T:C	C	FRZB	cis	-0.0055	0.8254	-0.607689	2.26475e-14
chr14:94587554:C:T	C	SERPINA5	cis	0.0051	0.8278	-0.481821	2.59808e-10
chr4:15737767:T:G	T	BST1	cis	-0.0051	0.8293	0.692711	4.15601e-19
chr12:7760079:A:G	G	CLEC4C	cis	-0.0052	0.8316	0.497122	1.7051e-09
chr8:133192215:A:G	G	CCN4	cis	0.0057	0.8338	-0.530656	4.31444e-09
chr2:112175762:TAGA:T	T	FBLN7	cis	-0.0197	0.8391	-1.48288	1.18674e-08
chr20:33171364:G:A	A	BPIFA2	cis	0.0053	0.842	-0.683322	7.49398e-16
chr18:32181983:C:T	C	MEP1B	cis	0.0048	0.8424	0.542708	4.34967e-11
chr1:197011759:C:G	G	CFHR5	cis	-0.0113	0.8499	-1.46956	1.62607e-09
chr9:133257521:T:TC	TC	GP2	trans	-0.0047	0.8511	0.552853	8.9648e-12
chr9:133257521:T:TC	TC	ABO	cis	-0.0047	0.8511	1.27314	1.68268e-77
chr9:133257521:T:TC	TC	SERPINI2	trans	-0.0047	0.8511	0.589384	6.50275e-13
chr4:73487082:A:T	T	AFM	cis	-0.0091	0.8528	-0.822945	1.41724e-09
chr2:19963223:T:C	C	MATN3	cis	0.0145	0.8536	-1.53662	2.41708e-09
chr16:180482:C:G	G	HBQ1	cis	-0.0047	0.8553	-0.526751	1.35701e-09
chr4:122827461:C:G	C	FGF2	cis	0.0051	0.8573	0.636904	4.69409e-11
chr7:100607925:T:C	C	PCOLCE	cis	-0.0104	0.8604	-1.12046	2.33556e-08
chr6:49900700:G:T	T	CRISP3	cis	0.0044	0.8613	-0.532961	2.52644e-10
chr2:101999692:T:G	G	IL1R2	cis	-0.0039	0.8638	-0.689948	7.29679e-21
chr12:8513522:A:T	T	CLEC4D	cis	0.0049	0.8662	0.831994	1.16392e-17
chr19:54347748:T:C	C	LAIR1	cis	-0.0065	0.8684	0.781111	8.32984e-11
chr9:133714472:C:T	T	DBH	cis	0.0048	0.8685	0.538469	2.94337e-08
chr8:27599962:C:T	T	CLU	cis	0.0103	0.8689	-1.57766	1.42383e-19
chr1:248771686:G:A	A	LYPD8	cis	-0.0087	0.876	1.44771	4.3178e-17
chr6:31307454:T:G	G	LRP1	trans	0.0117	0.8762	1.61104	7.82954e-13
chr6:31307454:T:G	G	LRPAP1	trans	0.0117	0.8762	1.73728	6.41549e-15
chr6:31307454:T:G	G	SGSH	trans	0.0117	0.8762	1.60817	4.13393e-12
chr12:7068568:T:C	C	C1S	cis	-0.0053	0.8764	-1.11094	9.46869e-19
chr2:20012570:A:C	C	MATN3	cis	0.0116	0.8818	-1.53662	2.41708e-09
chr20:45531633:T:A	A	SPINT3	cis	0.0053	0.8893	-0.45416	1.53723e-09
chr4:56824794:A:T	T	SPINK2	cis	-0.0035	0.8904	0.869822	5.66161e-28
chr20:1566096:T:A	T	SIRPB1	cis	0.0036	0.8919	-0.621857	1.53978e-11
chr9:121000043:G:A	A	C5	cis	-0.0049	0.8957	-0.964997	4.30308e-13
chr9:76500813:A:G	G	GCNT1	cis	0.0036	0.8968	-0.5154	1.0731e-08
chr6:43969419:T:C	C	VEGFA	cis	0.0068	0.8987	0.896426	9.59581e-11
chr2:101997084:G:C	G	IL1R2	cis	0.003	0.9007	0.688004	2.79762e-18
chr2:79027053:C:G	G	REG3G	cis	0.0044	0.9025	1.03582	8.8975e-17
chr2:9475546:A:G	A	IAH1	cis	0.0028	0.9029	-0.461538	4.71288e-09
chr17:75876888:A:AG	AG	TRIM47	cis	-0.0028	0.9046	-0.468119	1.31772e-08
chr2:69742001:G:A	A	ANXA4	cis	-0.0043	0.9048	0.673285	1.09416e-08
chr7:80671133:T:G	G	CD36	cis	-0.0046	0.9062	-1.09628	1.65711e-16
chr10:68283050:CT:C	C	PBLD	cis	0.0028	0.9112	0.555065	1.93936e-10
chr19:35856371:G:A	A	KIRREL2	cis	-0.0054	0.9119	-0.827265	6.69261e-09
chr6:31117010:A:G	G	CDSN	cis	-0.0026	0.9125	-0.51639	1.85135e-10
chr9:133273983:A:G	A	ICAM2	trans	0.0041	0.9131	-0.807369	5.07832e-11
chr9:133273983:A:G	A	SELE	trans	0.0041	0.9131	-0.919664	8.25242e-14
chr19:54593493:T:G	G	ANXA11	trans	-0.0025	0.9161	-0.483997	4.36618e-11
chr19:8058043:G:A	A	CCL25	cis	0.0027	0.9165	0.543619	1.8889e-11
chr4:99307860:G:A	A	ADH1B	cis	-0.003	0.9176	-0.54507	4.96601e-09
chr6:85448442:T:G	G	NT5E	cis	-0.0026	0.9214	-0.519668	1.19454e-08
chr19:35529215:C:T	T	SBSN	cis	0.0027	0.923	0.521918	1.55224e-08
chr22:40021816:A:G	G	FAM83F	cis	0.0024	0.9233	-0.58435	9.86275e-12
chr9:38409084:G:A	G	IGFBPL1	cis	-0.0025	0.9243	-0.555282	8.00658e-12
chr6:29947325:G:A	A	HLA-A	cis	0.0039	0.9243	0.806333	1.07667e-08
chr16:31145991:AGGTATGGCAT:A	A	PRSS53	cis	-0.0027	0.9253	-0.642611	3.57164e-13
chr22:36934737:G:C	C	CSF2RB	cis	0.0026	0.9274	-1.29929	3.22096e-48
chr3:43053753:A:G	G	GASK1A	cis	0.0038	0.9274	-0.736138	2.00974e-08
chr19:41522282:G:C	C	CEACAM21	cis	-0.0022	0.931	0.645395	4.93508e-16
chr2:216047756:CA:C	C	PECR	cis	0.0023	0.9335	-0.578386	7.85185e-12
chr8:96785310:G:A	A	CPQ	cis	0.003	0.9347	-1.27458	6.36675e-29
chr7:1444782:T:C	C	MICALL2	cis	0.0022	0.9359	-0.702285	4.34447e-17
chr19:51625256:C:T	T	SIGLEC5	cis	0.0036	0.9367	-0.827526	4.55084e-08
chr1:157768692:A:T	T	FCRL2	cis	-0.0033	0.9391	-0.986426	1.01285e-08
chr22:17207102:G:A	A	ADA2	cis	-0.006	0.9422	-1.65718	3.98944e-11
chr2:101998752:A:C	C	IL1R2	cis	-0.0024	0.9431	1.06173	9.41885e-21
chr11:65888811:G:A	G	CTSW	cis	-0.0016	0.9442	0.83148	6.44113e-31
chr3:46575847:G:A	A	TDGF1	cis	-0.0038	0.9497	1.83177	7.97479e-14
chr8:6868594:C:G	G	DEFB1	cis	-0.0014	0.9519	-0.502921	1.3688e-11
chr10:133358288:T:C	C	PRAP1	cis	-0.0016	0.9522	-0.772899	2.8448e-19
chr17:36000884:T:G	T	CCL15	cis	-0.0012	0.9582	-0.859157	7.6006e-34
chr6:73776045:T:C	T	CD109	cis	0.0012	0.9587	-0.731324	3.35461e-23
chr1:175120520:G:A	A	TNN	cis	-0.0029	0.9595	-1.07927	4.40293e-08
chr22:23964517:T:C	C	GSTT2B	cis	0.0013	0.9617	0.923801	3.02469e-28
chrX:48004347:G:A	G	SPACA5	cis	-0.0011	0.9636	-0.738131	1.28519e-22
chr10:11743248:A:G	G	ECHDC3	cis	0.0009	0.9675	-0.525748	1.80659e-11
chr21:41322740:T:C	C	FAM3B	cis	-0.001	0.9682	0.557343	1.1422e-12
chr1:153344676:A:C	C	PGLYRP4	cis	0.0011	0.9687	0.597309	7.95702e-11
chr6:31143570:G:T	T	SGSH	trans	-0.0025	0.9701	1.54436	2.27004e-12
chr13:52141758:C:CT	CT	NEK3	cis	0.001	0.9703	0.898323	1.85155e-28
chr6:31406208:G:A	A	LRPAP1	trans	0.0022	0.9767	1.80479	3.11379e-15
chr3:48747228:T:C	C	MST1	cis	0.0018	0.9776	-1.50818	4.4944e-17
chr4:22719433:G:A	A	GBA3	cis	-0.0027	0.9779	2.08428	1.87483e-11
chr4:6597957:T:A	A	MAN2B2	cis	-0.0006	0.9795	0.698938	6.1639e-21
chr22:23924767:A:C	C	GSTT2B	cis	0.0006	0.9813	-0.959437	1.18281e-42
chr8:100205754:T:C	T	SPAG1	cis	-0.0006	0.9815	0.724583	4.85676e-16
chr7:1457244:G:C	C	MICALL2	cis	-0.0005	0.9823	0.57277	4.80794e-15
chr5:148112355:G:A	A	SPINK5	cis	-0.0006	0.9836	-0.892548	1.02221e-20
chr17:36064257:A:G	G	CCL18	cis	0.0004	0.9855	0.51386	4.74262e-10
chr5:135960673:C:T	C	LECT2	cis	0.0004	0.9865	1.07745	2.63979e-67
chr22:36862461:T:C	T	PVALB	cis	-0.0002	0.9921	0.8554	4.30178e-31
chr17:34260212:T:C	C	CCL11	cis	-0.0004	0.9938	-0.925376	1.08176e-08
chr20:18450361:G:A	A	DTD1	cis	0.0002	0.9951	-0.886146	1.8119e-10

### Sheet: Table S8
Table S8. Mendelian randomization (MR) results for plasma proteins and fetal hemoglobin (HbF) levels in sickle cell disease patients. We limited our analyses to proteins with >3 instruments (pQTL). We prioritized proteins without evidence of heterogeneity (IVW_QQ_P>0.05), with a significant MR inverse variance weighted corrected P-value (IVW_PVAL_BH) <0.05 and a nominal MR simple median P-value (Simple_median_P) <0.05. In turquoise and yellow are proteins associated with decreased and increased HbF levels, respectively.
Protein	Number of pQTL	IVW_QQ_P	IVW_Estimate	IVW_P	IVW_PVAL_BH	Simple_median_P
CFHR2	8	0.51418	-0.0830947	9.48e-14	1.99e-12	1.08e-05
FRZB	4	0.756845	-0.0418581	2.37e-11	4.07e-10	0.0117566
PTX3	4	0.291686	0.0599584	5.8e-10	9.14e-09	0.00756279
VSTM1	7	0.176832	-0.0609219	2e-09	2.91e-08	0.0201744
ENPP5	6	0.524071	0.0543792	2.82e-09	3.81e-08	0.000317954
ZP3	5	0.689043	0.0394628	8.61e-07	9.57e-06	0.0149164
ALPP	4	0.955464	-0.0551059	5.22e-06	5.48e-05	0.00201773
GAL	4	0.455448	-0.0409601	0.000105335	0.00083423	0.0103228
FCRL2	7	0.186574	-0.0232378	0.000446854	0.00324829	0.0213855
LBP	4	0.991664	0.0553394	0.00323071	0.0145382	0.0418778
HBZ	5	0.199465	-0.0620677	0.00548303	0.0230287	0.00164727
NAAA	5	0.135328	0.0509755	0.00631111	0.0259304	0.0232775
CLEC5A	4	0.36805	-0.0463338	0.00659232	0.0265096	0.0481233
PCDH9	4	0.129331	-0.0614972	0.00693263	0.0272972	0.0445054
SLC16A1	4	0.403119	0.0360128	0.00731309	0.0282076	0.0630269
TREML2	4	0.550789	-0.0444627	0.0011488	0.00748698	0.0715153
CD70	4	0.723219	0.0258487	1.8e-175	3.4e-173	0.0746075
FCGR2A	5	0.974238	-0.0473637	8.35e-05	0.000717341	0.0908239
PSAPL1	4	0.965146	-0.043022	0.000105934	0.00083423	0.107274
BPIFB2	4	0.83683	-0.0707395	0.00132197	0.00805975	0.120531
TPSAB1	4	0.585795	0.04486	0.00256853	0.0123362	0.132881
QPCT	4	0.18111	-0.105547	3.42e-69	2.15e-67	0.149082
CCL13	5	0.752678	0.0540917	0.0013876	0.00819553	0.191757
CHGB	4	0.375319	-0.0610751	0.00244934	0.0123362	0.219429
DPEP1	6	0.505522	-0.0307088	0.00235759	0.0123362	0.266332
WFIKKN1	5	0.218628	-0.092837	7.02e-14	1.66e-12	0.306311
ICAM5	5	0.290693	0.0774275	0.00968123	0.0345236	0.346403
CLEC4D	4	0.315336	-0.00945847	2.15e-11	4.06e-10	0.408626
ASAH2	7	0.125702	-0.0685829	1.7e-07	2.01e-06	0.432061
LILRB5	6	0.0750019	-0.0523344	0.000749327	0.00505796	0.458487
TNXB	6	0.290289	-0.0522252	1.08e-05	0.000107432	0.492332
FCN2	8	0.25149	0.0474668	0.00131029	0.00805975	0.594646
PADI4	8	0.318808	-0.063099	0.00393279	0.017286	0.65543
CD6	4	0.76007	0.0335389	0.00463336	0.0199024	0.813489
CA6	6	0.202293	0.0387575	0.000507895	0.00355527	0.847264
ADAM8	4	0.307241	-0.0729153	7.35e-72	6.95e-70	0.863076
FCRLB	5	0.128102	0.0490593	3.23e-21	1.22e-19	0.937055
CHIT1	4	0.0477972	0.0386466	0.000210466	0.00159112	0.00146501
BTC	5	0.0379511	-0.091912	1.54e-14	4.16e-13	0.0435681
KLK14	4	0.0275952	0.0619556	0.00901664	0.0336923	0.348437
SCARF1	5	0.0263116	0.0705767	0.00269569	0.0124265	0.942178
SPINK4	4	0.024495	-0.090636	7.11e-16	2.24e-14	0.187878
CEACAM21	8	0.0139251	0.0692468	1.18e-05	0.00011151	0.0580123
FCRL5	6	0.0133505	-0.0732626	0.00226376	0.0122243	0.577121
WFDC1	5	0.0126205	0.0877607	0.00213812	0.0122243	0.0554977
NCAM2	5	0.00426489	0.048603	5.93e-05	0.0005337	0.0791
SERPINA4	9	0.000883185	-0.0442342	0.00224734	0.0122243	0.375399
CES1	4	0.000588408	-0.137555	0.00249305	0.0123362	0.0541421
PZP	5	0.000355111	-0.0535981	0.00944709	0.0343365	0.000299971
MEP1B	6	0.000231346	-0.0786437	0.00261084	0.0123362	0.262265
PON1	4	0.000204111	0.082517	2.95e-21	1.22e-19	0.0485901
C1QTNF9	8	1.85e-05	-0.0448483	0.00909156	0.0336923	0.392675
IL6R	9	3.77e-07	0.0782726	1.05e-08	1.32e-07	0.886742
MICALL2	4	0.0108595	0.0665514	0.0173721	0.0601709	0.304774
MUC7	4	0.00065134	-0.0795651	0.0175101	0.0601709	0.170789
OAF	4	0.191004	0.0502113	0.0190086	0.0633771	0.0293087
IQUB	4	0.853712	-0.0322739	0.0191137	0.0633771	0.101457
LYVE1	4	0.000666073	-0.0269994	0.0201438	0.065641	0.0328695
CCL24	4	0.000194443	-0.0815921	0.0224434	0.071895	8.95e-06
FCRL3	6	0.18357	0.0141996	0.023046	0.072595	0.347726
DEFB1	7	2.15e-05	-0.0526606	0.0261429	0.0810001	0.945167
TCL1A	5	0.0198156	-0.0573317	0.0300059	0.0914696	0.781399
ADGRB3	5	0.248309	0.0333481	0.0308219	0.0924658	0.631747
LY75	4	0.622886	0.054735	0.032534	0.0960769	0.216272
CEACAM1	4	0.950108	0.0306906	0.0384867	0.111907	0.30103
VIT	7	0.00180748	0.0218432	0.0462849	0.132543	0.0130015
IGFBPL1	5	0.0771683	0.0338182	0.0500298	0.141129	0.0321849
ACP6	4	0.0933974	0.0762862	0.0541811	0.148409	0.587739
LAIR1	5	0.630148	0.0644198	0.0538155	0.148409	0.234622
VSIG10	4	0.0720115	0.0335804	0.0561475	0.151598	0.00683314
IL1RL1	4	4.59e-10	0.0922453	0.0588263	0.156594	0.171614
ENPP7	5	0.753454	-0.0186888	0.0638111	0.167504	0.246518
PRAM1	4	0.000135848	-0.0449226	0.0673359	0.172538	0.248977
SERPINA9	4	0.750104	-0.0304212	0.0675544	0.172538	0.139686
CPQ	6	3.27e-16	0.0606402	0.0708657	0.176232	0.745315
MBL2	9	0.228179	0.022489	0.0708111	0.176232	0.993394
GNLY	5	0.299293	0.0383317	0.0723249	0.177525	0.377307
APOL1	6	0.294586	0.0272233	0.0804729	0.194992	0.904927
LECT2	6	0.410876	0.0153815	0.081511	0.195007	0.334298
LYPD8	9	0.206149	-0.043649	0.082924	0.195908	0.945932
TNN	5	0.0345383	-0.0213556	0.0901699	0.210396	0.567426
LHPP	5	0.775341	-0.0257848	0.101224	0.231762	0.909863
KLHDC4	5	0.0318811	-0.0573007	0.101779	0.231762	0.535814
TCTN3	4	0.00581509	-0.0870357	0.106328	0.23873	0.0974368
LILRA2	4	0.41738	-0.0295969	0.107365	0.23873	0.709847
CYTL1	4	0.0342594	-0.0947214	0.110767	0.24343	0.581735
CCN4	4	0.569814	0.0334881	0.130529	0.279187	0.20486
CDH6	5	5.09e-07	-0.0685802	0.131469	0.279187	0.0539179
CST7	8	3.22e-137	-0.0796182	0.128988	0.279187	0.736091
CRISP2	5	3.68e-05	0.0712044	0.133462	0.28027	0.450671
KLRK1	5	0.625997	0.0369069	0.142933	0.296861	0.422906
GMNN	4	0.487284	0.0447986	0.157505	0.319533	0.700189
CCL16	5	0.134985	-0.0246308	0.157089	0.319533	0.675109
ITPA	7	0.166203	-0.0338671	0.158921	0.319533	0.254345
RNASE3	5	3.78e-11	0.0585051	0.166753	0.328295	0.732
HGFAC	6	1.65e-05	0.0367983	0.16518	0.328295	0.458904
CPN2	5	0.0080796	0.0293213	0.168504	0.328323	0.261445
LILRB4	4	0.392545	-0.0244325	0.170763	0.329329	0.824073
TTF2	4	0.484791	-0.0315187	0.195855	0.369791	0.306773
SCPEP1	4	0.484042	-0.0344476	0.199174	0.369791	0.141996
FOLR3	5	0.994351	0.0173841	0.197084	0.369791	0.448203
SUSD4	5	0.0394205	-0.0255119	0.19957	0.369791	0.226751
PDGFA	4	0.0207717	-0.0562909	0.208442	0.378804	0.286902
CAPG	5	1.37e-05	-0.0230399	0.208026	0.378804	0.352037
EGFL6	4	0.0967692	-0.0373652	0.216671	0.390008	0.542203
CCL23	4	0.0845703	-0.0333172	0.224231	0.399807	0.108599
ABO	5	0.936432	0.0195575	0.22702	0.400998	0.786278
IL1RAP	4	0.351285	-0.0269568	0.232065	0.402639	0.429342
B3GNT7	4	0.56351	-0.0423338	0.23221	0.402639	0.179775
MOCS2	4	0.188312	-0.0457363	0.237627	0.408287	0.394024
TFF1	5	0.933656	0.0359416	0.239907	0.408491	0.273298
APIP	6	1.86e-06	0.0442525	0.247323	0.417357	0.341942
IL17RA	9	0.417426	-0.00830013	0.256945	0.429758	0.65132
F7	4	0.714258	0.0140647	0.279658	0.463643	0.778123
HLA-A	11	0.000374885	0.0093298	0.297238	0.488504	0.0773218
PON3	5	0.0514016	-0.0290485	0.30091	0.490276	0.0309619
PDGFRB	4	0.913317	0.0214753	0.304574	0.492004	0.526673
KIR3DL1	5	0.66356	-0.013907	0.315462	0.505273	0.0969628
LILRA6	5	0.796933	0.0142395	0.330411	0.524341	0.947051
CFHR4	9	0.00591987	-0.0151064	0.332915	0.524341	0.980832
CRB2	5	0.0174242	-0.020632	0.346632	0.541433	0.0505339
CSF2RB	4	0.610156	0.00641007	0.352066	0.54243	0.397282
SAA4	4	0.270754	0.0200142	0.35301	0.54243	0.354287
PDCD1LG2	4	0.21665	-0.0260573	0.360282	0.54914	0.715874
SIGLEC5	7	0.910302	-0.0159798	0.368461	0.557113	0.550673
ECHDC3	5	0.0243607	0.0192715	0.372418	0.558626	0.251249
TMEM132A	4	0.556238	0.0215704	0.380701	0.565685	0.98938
LY9	4	0.886483	0.0304266	0.38311	0.565685	0.540574
C1RL	4	0.161677	-0.0472886	0.395712	0.570913	0.718062
CLEC7A	5	0.992345	-0.022059	0.390285	0.570913	0.698084
FAM3B	6	9.62e-10	-0.010598	0.395535	0.570913	0.00116747
COMMD9	4	0.891348	-0.0240484	0.421775	0.603904	0.833647
LPL	4	0.046404	-0.0212939	0.441788	0.627804	0.27155
LEPR	4	0.00570045	-0.0176925	0.466171	0.652639	0.616138
CLEC4A	7	0.124938	-0.0278354	0.463894	0.652639	0.0568709
GFRAL	5	0.997425	-0.0152338	0.47898	0.665642	0.639969
PRSS27	4	0.716417	0.0152872	0.494505	0.6822	0.601256
DSCAM	4	0.0804189	-0.0344092	0.510878	0.699279	0.956704
CLUL1	8	2.59e-05	-0.0240556	0.514285	0.699279	0.0424619
IFNGR2	4	0.300574	-0.0120898	0.518984	0.700628	0.415842
ICOSLG	5	0.000318828	-0.0240741	0.522928	0.700945	0.418919
APOF	4	0.976474	-0.0176467	0.541669	0.712642	0.451573
PVALB	4	0.0986497	-0.0147588	0.546736	0.712642	0.113517
COL28A1	7	0.929749	0.0120906	0.536034	0.712642	0.632048
OBP2B	7	0.822886	0.0140274	0.546028	0.712642	0.741442
COL2A1	4	0.0474253	0.0152277	0.55581	0.719508	0.575031
GZMH	4	0.678536	0.0242921	0.579506	0.745079	0.400811
CD300LF	6	0.0219636	-0.0105018	0.585692	0.747944	0.234786
BST1	4	0.100063	0.0106373	0.601128	0.762505	0.189482
CCDC125	4	0.904981	-0.0124215	0.612636	0.771921	0.946534
BPIFB1	4	0.427509	0.0168398	0.677382	0.825969	0.727037
EPPK1	5	1.94e-14	-0.0152446	0.661621	0.825969	0.737363
SPINK2	6	0.000757892	0.0112764	0.674799	0.825969	0.723466
INSL4	7	0.0978923	-0.00450886	0.670594	0.825969	0.988157
LAIR2	10	0.0293294	0.00967172	0.66751	0.825969	0.569151
CD177	4	0.0481916	0.0228058	0.694837	0.831966	0.591923
PVR	5	0.619115	-0.0128683	0.68708	0.831966	0.642999
PINLYP	5	0.528635	0.00597618	0.698217	0.831966	0.846841
TREH	8	0.0354808	0.00451934	0.699908	0.831966	0.449647
GSTT2B	5	0.537894	-0.00547754	0.723128	0.854195	0.957616
IL18R1	4	0.558013	-0.00641336	0.734775	0.855841	0.542513
TNR	5	0.19524	-0.0199974	0.733043	0.855841	0.629268
MATN3	6	0.00119329	0.0141339	0.738106	0.855841	0.575629
CDHR5	8	0.877516	-0.00592106	0.752456	0.86716	0.92779
CD33	4	4.94e-37	0.0139737	0.767404	0.879026	0.0508884
CPXM2	4	0.850832	-0.00783665	0.779886	0.887452	0.726539
ST6GAL1	5	0.00109673	-0.0156132	0.784151	0.887452	0.941003
BMP10	4	0.189634	0.00633094	0.801179	0.900138	0.509868
DKKL1	5	3.3e-05	0.00513255	0.804886	0.900138	0.468436
LGMN	4	1.67e-06	-0.0140073	0.823055	0.911661	0.38381
MAPK4	4	0.991941	-0.00507356	0.826238	0.911661	0.950005
KLRD1	8	0.0861588	-0.00378132	0.829659	0.911661	0.399779
CYB5R2	4	0.0533913	0.00445915	0.843354	0.921353	0.562148
PSG1	4	0.847622	-0.00280272	0.86866	0.943544	0.918687
MSMB	4	0.497969	0.00472822	0.888677	0.945048	0.812506
OXT	4	0.956012	-0.005136	0.889579	0.945048	0.948294
FBLN7	4	0.756632	-0.00475657	0.895022	0.945048	0.94327
SPACA5	5	0.716576	-0.002383	0.881847	0.945048	0.935666
ADGRG2	5	0.004086	0.00594932	0.895045	0.945048	0.665354
NOTCH1	4	0.844928	0.00498881	0.90387	0.949064	0.6563
VNN1	4	0.0296655	-0.00418731	0.9293	0.965222	0.508437
BPIFA2	5	0.40559	-0.00169521	0.929473	0.965222	0.433528
CCL15	4	0.295546	-0.00130771	0.947623	0.978693	0.256704
TPSD1	4	0.435551	0.00161032	0.961739	0.98681	0.86656
C16orf89	4	0.446786	0.00209944	0.966779	0.98681	0.410301
PRSS53	6	0.832875	0.000428373	0.971146	0.98681	0.798467
EGFLAM	4	0.501558	0.000402407	0.987905	0.993188	0.959158
ACE2	4	0.421522	0.000705284	0.987933	0.993188	0.795984
MAN2B2	4	0.771234	-6.8e-05	0.996829	0.996829	0.809531
